# Obstructive sleep apnea is associated with specific gut microbiota species and functions in the population-based Swedish CardioPulmonary bioImage Study (SCAPIS)

**DOI:** 10.1101/2022.06.10.22276241

**Authors:** Gabriel Baldanzi, Sergi Sayols-Baixeras, Jenny Theorell-Haglöw, Koen F Dekkers, Ulf Hammar, Diem Nguyen, Yi-Ting Lin, Shafqat Ahmad, Jacob Bak Holm, Henrik Bjørn Nielsen, Louise Brunkwall, Christian Benedict, Jonathan Cedernaes, Sanna Koskiniemi, Mia Phillipson, Lars Lind, Johan Sundström, Göran Bergström, Gunnar Engström, J Gustav Smith, Marju Orho-Melander, Johan Ärnlöv, Beatrice Kennedy, Eva Lindberg, Tove Fall

**Author notes:** Corresponding author: Tove Fall, EpiHubben, Uppsala University 751 85 Uppsala, Sweden. Shared senior authorship (Eva Lindberg, Tove Fall).

## Abstract

Obstructive sleep apnea (OSA) is a common sleep-related breathing disorder. In animal models, OSA has been shown to alter the gut microbiota; however, little is known about such effects in humans. Here, we used respiratory polygraphy data from 3,570 individuals aged 50–64 from the Swedish CardioPulmonary bioImage Study (SCAPIS) and deep shotgun metagenomics to identify OSA-associated gut microbiota features. We found that OSA-related hypoxia parameters were associated with 128 bacterial species, including positive associations with *Blautia obeum* and *Collinsela aerofacines*. The latter was also associated with increased systolic blood pressure. Further, the cumulative time in hypoxia was associated with nine gut microbiota metabolic pathways, including propionate production from lactate, a biomarker of hypoxia. In conclusion, in this first large-scale study on gut microbiota alterations in OSA, we found that OSA-related hypoxia is associated with specific microbiota features. Our findings can direct future research on microbiota-mediated health effects of OSA.

## Supplementary tables for "Obstructive sleep apnea is associated with specific gut microbiota species and functions in the population-based Swedish CardioPulmonary bioImage Study (SCAPIS)" (part 1 of 3)

### Sheet: Index 
Supplementary tables for Baldanzi et al. Obstructive sleep apnea is associated with specific human gut microbiota species in the population-based cross-sectional analysis of SCAPIS
Supplementary table 1.	Participants’ characteristics by groups of pergentage of time with saturation below 90% (T90).
Supplementary table 2.	Participants’ characteristics by groups of oxygen desaturation index (ODI).
Supplementary table 3.	Partial Spearman's correlations between AHI, T90, or ODI and Shannon diversity index.
Supplementary table 4.	Pairwise comparisons of Bray-Curtis dissimilarity between OSA severity groups based on AHI, T90, or ODI using permutational analysis of variance (PERMANOVA).
Supplementary table 5.	Partial Spearman’s correlations of AHI, T90, and ODI with microbiota species using the main model not including BMI
Supplementary table 6.	Partial Spearman’s correlations of AHI, T90, and ODI with microbiota species using the complete main model.
Supplementary table 7.	Partial Spearman’s correlations of AHI, T90, and ODI with microbiota species using the extended main model.
Supplementary table 8.	Partial Spearman’s correlations of AHI with microbiota species using the extended model after imputing missing AHI values
Supplementary table 9.	Sensitivity analysis for the species associated with T90/ODI in the extended model. Three sensitivity analyses: medication model, exclusion of antibiotic users, and exclusion of self-reported lung disease.
Supplementary table 10.	Stratified analysis for hemoglobin level for the species associated with T90/ODI in the extended model.
Supplementary table 11.	Enrichment for gut metabolic modules (GMM) in the associations of AHI, T90, or ODI with microbiota species.
Supplementary table 12.	Partial Spearman’s correlations of microbiota features with systolic blodd pressure (SBP), diastolic blood pressure (DBP), and glycated hemoglobin (Hb1Ac).

### Sheet: Table S1
Supplementary table 1. Participants’ characteristics by groups of pergentage of time with saturation below 90% (T90).
Participants with T90 data were divided into one group with T90 = 0, and the remaining divided into three groups of similar size (t1, t2, and t3) in order of ascending T90 values.
Continuous variables presented as median [interquartile range] and categorical variables presented as absolute numbers (%)
AHI: apnea-hypopnea index; BMI: Body mass index; DBP: diastolic blood presssure; HbA1c: glycated hemoglobin; med.: medication; ODI: oxygen desaturation index; PPI: proton-pump inhibitors; SBP: systolic blood pressure
Percentages of highest education do not add to 100% because of participants who did not complete the compulsory education
	All	T90=0	t1	t2	t3
T90 range (%)		0	[1;3]	[4;14]	≥15
N	3,570	1,088	912	759	811
Age (years)	57.7 [53.9;61.5]	56.1 [52.7;60.3]	57.3 [53.9;61.2]	58.7 [54.8;61.8]	59.6 [55.6;62.4]
Female	1860 (52.1%)	705 (64.8%)	470 (51.5%)	340 (44.8%)	345 (42.5%)
AHI (events/h)	3.8 [1.5;8.6]	1.4 [0.7;2.7]	4.2 [2.1;7.3]	7.1 [3.2;14.6]	8.1 [3.7;17.9]
ODI (events/h)	4.3 [1.8;9.4]	1.4 [0.8;2.6]	4.5 [2.6;7.2]	7.9 [4.0;14.1]	9.8 [4.7;18.8]
T90 (%)	2.0 [0.0;12.0]	0.0 [0.0;0.0]	1.0 [1.0;2.0]	7.0 [5.0;10.0]	30.0 [20.0;48.0]
BMI (kg/m2)	26.3 [24.0;29.2]	24.3 [22.5;26.4]	25.9 [23.9;28.5]	27.6 [25.3;30.3]	28.5 [26.3;31.8]
WHR	0.9 [0.9;1.0]	0.9 [0.8;0.9]	0.9 [0.9;1.0]	0.9 [0.9;1.0]	1.0 [0.9;1.0]
Shannon index	4.2 [3.9;4.4]	4.2 [4.0;4.4]	4.2 [3.9;4.4]	4.1 [3.9;4.4]	4.1 [3.8;4.3]
SBP (mmHg)	124 [114;134]	120 [110;130]	124 [114;134]	125 [116;137]	128 [118;138]
DBP (mmgHg)	76 [70;83]	74 [68;81]	76 [70;82]	78 [71;84]	78 [73;86]
HbA1c (mmol/mol)	35 [33;38]	34 [33;36]	35 [33;38]	36 [34;38]	37 [34;39]
Hemoglobin (g/L)	141 [133;150]	138 [130;146]	140 [133;149]	143 [135;152]	145 [137;153]
Current smoker	278 (8.24%)	53 (5.10%)	60 (7.00%)	61 (8.41%)	104 (13.8%)
Alcohol intake (g/day)	5.5 [1.9;10.3]	4.9 [1.7;8.4]	5.7 [1.9;10.3]	6.4 [2.1;11.3]	6.1 [2.1;12.0]
Fiber (g/day)	18.3 [13.1;25.2]	19.8 [14.3;26.5]	18.7 [13.5;25.8]	17.7 [12.7;24.4]	16.8 [11.6;23.2]
Total energy intake (kcal/day)	1613 [1268;2036]	1630 [1308;2029]	1638 [1296;2054]	1602 [1223;2046]	1577 [1220;2003]
Leisure time physical activity
mostly sedentary	345 (10.3%)	56 (5.5%)	76 (8.9%)	92 (12.8%)	121 (16.2%)
moderate activity	1524 (45.6%)	425 (41.4%)	378 (44.4%)	336 (46.9%)	385 (51.6%)
regular and moderate activity	1079 (32.3%)	391 (38.1%)	283 (33.3%)	223 (31.1%)	182 (24.4%)
regular exercise or training	393 (11.8%)	155 (15.1%)	114 (13.4%)	66 (9.2%)	58 (7.8%)
Highest education
Compulsory	219 (6.4%)	50 (4.8%)	46 (5.3%)	50 (6.8%)	73 (9.5%)
Upper secondary	1430 (41.9%)	381 (36.4%)	369 (42.3%)	330 (45.1%)	350 (45.8%)
University	1749 (51.2%)	613 (58.6%)	454 (52.0%)	347 (47.5%)	335 (43.8%)
Birth place
Scandinavia	3212 (90.3%)	986 (90.9%)	820 (90.3%)	688 (90.9%)	718 (88.8%)
Europe	144 (4.0%)	37 (3.4%)	30 (3.3%)	30 (4.0%)	47 (5.8%)
Asia	129 (3.6%)	40 (3.7%)	41 (4.5%)	19 (2.5%)	29 (3.6%)
Other	74 (2.1%)	22 (2.0%)	17 (1.9%)	20 (2.6%)	15 (1.9%)
Type 2 diabetes	291 (8.2%)	41 (3.8%)	65 (7.1%)	75 (9.9%)	110 (13.6%)
Hypertension	753 (21.1%)	140 (12.9%)	186 (20.4%)	188 (24.8%)	239 (29.5%)
Hyperlipidemia	410 (11.5%)	72 (6.62%)	99 (10.9%)	102 (13.4%)	137 (16.9%)
Medication
metformin	101 (2.83%)	9 (0.83%)	24 (2.63%)	24 (3.16%)	44 (5.43%)
antihypertensive med.	656 (18.4%)	112 (10.3%)	158 (17.3%)	165 (21.7%)	221 (27.3%)
hyperlipidemia med.	258 (7.2%)	36 (3.3%)	59 (6.5%)	67 (8.8%)	96 (11.8%)
PPI	109 (3.1%)	21 (1.9%)	22 (2.4%)	30 (4.0%)	36 (4.4%)
ESS	6 [3;9]	5 [3;8]	6 [3;9]	6 [3;9]	6 [3;9]

### Sheet: Table S2
Supplementary table 2. Participants’ characteristics by groups of oxygen desaturation index (ODI)
Participants with ODI data were divided into quartiles (q1, q2, q3, and q4).
Continuous variables presented as median [interquartile range] and categorical variables presented as absolute numbers (%)
AHI: apnea-hypopnea index; BMI: Body mass index; DBP: diastolic blood pressure; ESS: Epworth sleepiness scale; HbA1c: glycated hemoglobin; med.: medication; PPI: proton-pump inhibitors; SBP: systolic blood pressure; T90: percentage of time with oxygen saturation below 90%.
Percentages of highest education do not add to 100% because of participants who did not complete the compulsory education
	All	q1	q2	q3	q4
ODI range (events/h)		[0;1.8]	[1.9;4.3]	[4.4;9.4]	≥9.5
N	3570	913	885	891	881
Age (years)	57.7 [53.9;61.5]	56.2 [52.7;60.4]	57.2 [53.6;61.1]	58.5 [54.7;61.8]	59.3 [55.6;62.2]
Female	1860 (52.1%)	610 (66.8%)	490 (55.4%)	434 (48.7%)	326 (37.0%)
AHI (events/h)	3.8 [1.5;8.6]	0.8 [0.5;1.4]	2.5 [1.7;3.5]	5.4 [4.1;7.0]	15.8 [10.4;24.6]
ODI (events/h)	4.3 [1.8;9.4]	0.9 [0.5;1.3]	2.9 [2.3;3.5]	6.2 [5.1;7.6]	15.4 [11.6;22.9]
T90 (%)	2.0 [0.0;12.0]	0.0 [0.0;1.0]	1.0 [0.0;6.0]	3.0 [1.0;13.0]	13.0 [6.0;29.0]
BMI (kg/m2)	26.3 [24.0;29.2]	24.2 [22.4;26.1]	25.6 [23.6;27.9]	27.2 [25.1;29.7]	28.8 [26.3;32.3]
WHR	0.9 [0.9;1.0]	0.9 [0.8;0.9]	0.9 [0.9;1.0]	0.9 [0.9;1.0]	1.0 [0.9;1.0]
Shannon index	4.2 [3.9;4.4]	4.2 [4.0;4.5]	4.2 [3.9;4.4]	4.1 [3.9;4.4]	4.1 [3.8;4.3]
SBP (mmHg)	124 [114;134]	118 [110;128]	122 [112;132]	125 [116;136]	128 [118;140]
DBP (mmgHg)	76 [70;83]	73 [68;80]	76 [70;82]	78 [71;84]	79 [73;86]
HbA1c (mmol/mol)	35 [33;38]	34 [33;36]	35 [33;37]	36 [34;38]	37 [34;39]
Hemoglobin (g/L)	141 [133;150]	138 [131;146]	140 [132;149]	142 [134;150]	144 [137;153]
Current smoker	278 (8.24%)	59 (6.79%)	68 (8.08%)	78 (9.34%)	73 (8.82%)
Alcohol intake (g/day)	5.5 [1.9;10.3]	4.7 [1.8;8.3]	5.6 [1.8;10.2]	5.9 [2.1;10.5]	6.6 [2.1;12.5]
Fiber (g/day)	18.3 [13.1;25.2]	19.9 [14.6;26.6]	19.1 [13.4;26.1]	17.6 [12.8;25.0]	16.8 [11.9;22.9]
Total energy intake (kcal/day)	1613 [1268;2036]	1615 [1287;2018]	1636 [1296;2049]	1637 [1281;2074]	1571 [1205;1995]
Leisure time physical activity
mostly sedentary	345 (10.3%)	60 (6.9%)	60 (7.2%)	87 (10.5%)	138 (16.8%)
moderate activity	1524 (45.6%)	339 (39.1%)	360 (43.5%)	409 (49.5%)	416 (50.7%)
regular and moderate activity	1079 (32.3%)	333 (38.5%)	300 (36.2%)	241 (29.2%)	205 (25.0%)
regular exercise or training	393 (11.8%)	134 (15.5%)	108 (13.0%)	89 (10.8%)	62 (7.6%)
Highest education
Compulsory	219 (6.4%)	35 (4.0%)	45 (5.3%)	57 (6.7%)	82 (9.8%)
Upper secondary	1430 (41.9%)	317 (36.2%)	348 (40.8%)	367 (43.3%)	398 (47.4%)
University	1749 (51.2%)	522 (59.7%)	456 (53.5%)	415 (48.9%)	356 (42.4%)
Birth place
Scandinavia	3212 (90.3%)	828 (91.0%)	796 (90.2%)	805 (90.9%)	783 (88.9%)
Europe	144 (4.0%)	36 (4.0%)	34 (3.9%)	33 (3.7%)	41 (4.7%)
Asia	129 (3.6%)	28 (3.1%)	32 (3.6%)	33 (3.7%)	36 (4.1%)
Other	74 (2.1%)	18 (2.0%)	20 (2.3%)	15 (1.7%)	21 (2.4%)
Type 2 diabetes	291 (8.2%)	41 (4.5%)	51 (5.8%)	84 (9.4%)	115 (13.1%)
Hypertension	753 (21.1%)	99 (10.8%)	157 (17.7%)	220 (24.7%)	277 (31.4%)
Hyperlipidemia	410 (11.5%)	63 (6.90%)	87 (9.83%)	116 (13.0%)	144 (16.3%)
Medication
metformin	101 (2.83%)	4 (0.44%)	13 (1.47%)	31 (3.48%)	53 (6.02%)
antihypertensive med.	656 (18.4%)	78 (8.5%)	132 (14.9%)	196 (22.0%)	250 (28.4%)
hyperlipidemia med.	258 (7.2%)	30 (3.3%)	44 (5.0%)	75 (8.4%)	109 (12.4%)
PPI	109 (3.1%)	14 (1.5%)	23 (2.6%)	29 (3.3%)	43 (4.9%)
ESS	6 [3;9]	5 [3;8]	6 [3;8]	6 [3;9]	6 [3;10]

### Sheet: Table S3
Supplementary table 3. Partial Spearman's correlations between AHI, T90, or ODI and Shannon diversity index.
Main model: adjustment for age, sex, smoking, alcohol intake, body mass index, and DNA extraction plate
Extended model: additional adjustment for fiber intake, total energy intake, leisure physical activity, education, country of birth, and season.
AHI: apnea-hypopnea index; ODI: oxygen desaturation index; T90: percentage of time with oxygen saturation below 90%.
exposure	Spearman's correlation	p-value	N	model
AHI	-0.058	0.002	3004	Main model
AHI	-0.047	0.013	2909	Extended model
T90	-0.043	0.013	3364	Main model
T90	-0.038	0.034	3249	Extended model
ODI	-0.065	0.000175	3364	Main model
ODI	-0.055	0.002	3249	Extended model

### Sheet: Table S4
Supplementary Table 4. Pairwise comparisons of Bray-Curtis dissimilarity between OSA severity groups based on AHI, T90, or ODI using permutational analysis of variance (PERMANOVA)
PERMANOVA adjusted for age, sex, smoking, alcohol intake, body mass index, and DNA extraction plate
Groups based on AHI: No OSA: AHI<5; Mild: AHI 5–14.9; Moderate: AHI 15–29.9; Severe: AHI ≥30.
Groups based on T90: one category including participants with T90 = 0, and the remaining participants divided into tertiles (t1: T90 = 1–3; t2: T90 = 4–14; and t3: T90 ≥15).
Groups based on ODI: quartiles of ODI (q1: ODI = 0–1.8; q2: ODI = 1.9–4.3; q3: ODI = 4.4–9.4; and q4: ODI ≥ 9.5).
Groups based on AHI
group.1	group.2	R2 (%)	p-value
No OSA	Mild	0.2	0.0022
No OSA	Moderate	0.23	0.0042
No OSA	Severe	0.3	0.0013
Mild	Moderate	0.57	0.0004
Mild	Severe	0.12	0.2611
Moderate	Severe	0.83	0.0142
Groups based on T90
group.1	group.2	R2 (%)	p-value
T90=0	t1	0.07	0.2155
T90=0	t2	0.22	0.0101
T90=0	t3	0.24	0.0057
t1	t2	0.08	0.2123
t1	t3	0.09	0.1847
t2	t3	0.05	0.5272
Groups based on ODI
group.1	group.2	R2 (%)	p-value
q1	q2	0.05	0.4694
q1	q3	0.21	0.0141
q1	q4	0.35	0.0008
q2	q3	0.11	0.112
q2	q4	0.27	0.0059
q3	q4	0.06	0.3548

### Sheet: Table S5
Supplementary Table 5. Partial Spearman’s correlations of AHI, T90, and ODI with microbiota species using the main model not including BMI
Associations adjusted for age, sex, smoking, alcohol intake, and DNA extraction plate.
Adjustment for multiple testing using the Benjamini-Hochberg method and presented as q-values.
Under the column "Metagenomics species", the information between pararenthesis is the internal identifier for the respective species.
AHI: apnea-hypopnea index; ODI: oxygen desaturation index; and T90: percentage of time with oxygen saturation below 90%.
Metagenomic species	exposure	Spearman's correlation	p-value	q-value	N	subspecies	species	genus	family	order	class	phylum	superkingdom
Absiella sp. AM22-9 (HG3A.1663)	AHI	-0.003	0.871	0.915	3004	unclassified	Absiella sp. AM22-9	Absiella	Erysipelotrichaceae	Erysipelotrichales	Erysipelotrichia	Firmicutes	Bacteria
Absiella sp. AM22-9 (HG3A.1663)	T90	0.013	0.466	0.592	3364	unclassified	Absiella sp. AM22-9	Absiella	Erysipelotrichaceae	Erysipelotrichales	Erysipelotrichia	Firmicutes	Bacteria
Absiella sp. AM22-9 (HG3A.1663)	ODI	0.02	0.245	0.358	3364	unclassified	Absiella sp. AM22-9	Absiella	Erysipelotrichaceae	Erysipelotrichales	Erysipelotrichia	Firmicutes	Bacteria
Acidaminococcales sp. (HG3A.0542)	AHI	-0.028	0.132	0.241	3004	unclassified	unclassified	unclassified	unclassified	Acidaminococcales	Negativicutes	Firmicutes	Bacteria
Acidaminococcales sp. (HG3A.0542)	T90	-0.019	0.274	0.396	3364	unclassified	unclassified	unclassified	unclassified	Acidaminococcales	Negativicutes	Firmicutes	Bacteria
Acidaminococcales sp. (HG3A.0542)	ODI	-0.039	0.026	0.059	3364	unclassified	unclassified	unclassified	unclassified	Acidaminococcales	Negativicutes	Firmicutes	Bacteria
Acidaminococcales sp. (HG3A.0812)	AHI	0.002	0.916	0.946	3004	unclassified	unclassified	unclassified	unclassified	Acidaminococcales	Negativicutes	Firmicutes	Bacteria
Acidaminococcales sp. (HG3A.0812)	T90	-0.007	0.705	0.795	3364	unclassified	unclassified	unclassified	unclassified	Acidaminococcales	Negativicutes	Firmicutes	Bacteria
Acidaminococcales sp. (HG3A.0812)	ODI	-0.012	0.496	0.603	3364	unclassified	unclassified	unclassified	unclassified	Acidaminococcales	Negativicutes	Firmicutes	Bacteria
Acidaminococcus fermentans (HG3A.1041)	AHI	-0.002	0.897	0.933	3004	unclassified	Acidaminococcus fermentans	Acidaminococcus	Acidaminococcaceae	Acidaminococcales	Negativicutes	Firmicutes	Bacteria
Acidaminococcus fermentans (HG3A.1041)	T90	0.005	0.773	0.839	3364	unclassified	Acidaminococcus fermentans	Acidaminococcus	Acidaminococcaceae	Acidaminococcales	Negativicutes	Firmicutes	Bacteria
Acidaminococcus fermentans (HG3A.1041)	ODI	0.002	0.905	0.932	3364	unclassified	Acidaminococcus fermentans	Acidaminococcus	Acidaminococcaceae	Acidaminococcales	Negativicutes	Firmicutes	Bacteria
Acidaminococcus intestini (HG3A.0407)	AHI	0.076	3.9e-05	0.000343	3004	unclassified	Acidaminococcus intestini	Acidaminococcus	Acidaminococcaceae	Acidaminococcales	Negativicutes	Firmicutes	Bacteria
Acidaminococcus intestini (HG3A.0407)	T90	0.043	0.014	0.037	3364	unclassified	Acidaminococcus intestini	Acidaminococcus	Acidaminococcaceae	Acidaminococcales	Negativicutes	Firmicutes	Bacteria
Acidaminococcus intestini (HG3A.0407)	ODI	0.078	7.56e-06	5.36e-05	3364	unclassified	Acidaminococcus intestini	Acidaminococcus	Acidaminococcaceae	Acidaminococcales	Negativicutes	Firmicutes	Bacteria
Acidaminococcus massiliensis (HG3A.1339)	AHI	0.01	0.601	0.727	3004	unclassified	Acidaminococcus massiliensis	Acidaminococcus	Acidaminococcaceae	Acidaminococcales	Negativicutes	Firmicutes	Bacteria
Acidaminococcus massiliensis (HG3A.1339)	T90	0.022	0.208	0.325	3364	unclassified	Acidaminococcus massiliensis	Acidaminococcus	Acidaminococcaceae	Acidaminococcales	Negativicutes	Firmicutes	Bacteria
Acidaminococcus massiliensis (HG3A.1339)	ODI	0.005	0.774	0.836	3364	unclassified	Acidaminococcus massiliensis	Acidaminococcus	Acidaminococcaceae	Acidaminococcales	Negativicutes	Firmicutes	Bacteria
Acidaminococcus timonensis (HG3A.1677)	AHI	0.01	0.587	0.72	3004	unclassified	Acidaminococcus timonensis	Acidaminococcus	Acidaminococcaceae	Acidaminococcales	Negativicutes	Firmicutes	Bacteria
Acidaminococcus timonensis (HG3A.1677)	T90	0.002	0.928	0.954	3364	unclassified	Acidaminococcus timonensis	Acidaminococcus	Acidaminococcaceae	Acidaminococcales	Negativicutes	Firmicutes	Bacteria
Acidaminococcus timonensis (HG3A.1677)	ODI	0.011	0.53	0.635	3364	unclassified	Acidaminococcus timonensis	Acidaminococcus	Acidaminococcaceae	Acidaminococcales	Negativicutes	Firmicutes	Bacteria
Actinomyces sp. ICM58 (HG3A.0410)	AHI	0.041	0.025	0.067	3004	unclassified	Actinomyces sp. ICM58	Actinomyces	Actinomycetaceae	Actinomycetales	Actinomycetia	Actinobacteria	Bacteria
Actinomyces sp. ICM58 (HG3A.0410)	T90	0.027	0.115	0.199	3364	unclassified	Actinomyces sp. ICM58	Actinomyces	Actinomycetaceae	Actinomycetales	Actinomycetia	Actinobacteria	Bacteria
Actinomyces sp. ICM58 (HG3A.0410)	ODI	0.045	0.009	0.024	3364	unclassified	Actinomyces sp. ICM58	Actinomyces	Actinomycetaceae	Actinomycetales	Actinomycetia	Actinobacteria	Bacteria
Actinomycetaceae sp. (HG3A.1068)	AHI	-0.038	0.038	0.09	3004	unclassified	unclassified	unclassified	Actinomycetaceae	Actinomycetales	Actinomycetia	Actinobacteria	Bacteria
Actinomycetaceae sp. (HG3A.1068)	T90	-0.014	0.413	0.546	3364	unclassified	unclassified	unclassified	Actinomycetaceae	Actinomycetales	Actinomycetia	Actinobacteria	Bacteria
Actinomycetaceae sp. (HG3A.1068)	ODI	-0.066	0.000135	0.000665	3364	unclassified	unclassified	unclassified	Actinomycetaceae	Actinomycetales	Actinomycetia	Actinobacteria	Bacteria
Adlercreutzia equolifaciens subsp. celatus (HG3A.0051)	AHI	-0.018	0.332	0.485	3004	Adlercreutzia equolifaciens subsp. celatus	Adlercreutzia equolifaciens	Adlercreutzia	Eggerthellaceae	Eggerthellales	Coriobacteriia	Actinobacteria	Bacteria
Adlercreutzia equolifaciens subsp. celatus (HG3A.0051)	T90	0.004	0.807	0.866	3364	Adlercreutzia equolifaciens subsp. celatus	Adlercreutzia equolifaciens	Adlercreutzia	Eggerthellaceae	Eggerthellales	Coriobacteriia	Actinobacteria	Bacteria
Adlercreutzia equolifaciens subsp. celatus (HG3A.0051)	ODI	-0.013	0.458	0.57	3364	Adlercreutzia equolifaciens subsp. celatus	Adlercreutzia equolifaciens	Adlercreutzia	Eggerthellaceae	Eggerthellales	Coriobacteriia	Actinobacteria	Bacteria
Aeromonadales sp. (HG3A.0796)	AHI	0.031	0.088	0.178	3004	unclassified	unclassified	unclassified	unclassified	Aeromonadales	Gammaproteobacteria	Proteobacteria	Bacteria
Aeromonadales sp. (HG3A.0796)	T90	0.008	0.647	0.752	3364	unclassified	unclassified	unclassified	unclassified	Aeromonadales	Gammaproteobacteria	Proteobacteria	Bacteria
Aeromonadales sp. (HG3A.0796)	ODI	0.019	0.265	0.378	3364	unclassified	unclassified	unclassified	unclassified	Aeromonadales	Gammaproteobacteria	Proteobacteria	Bacteria
Agathobaculum desmolans (HG3A.1429)	AHI	0.028	0.126	0.232	3004	unclassified	Agathobaculum desmolans	Agathobaculum	Oscillospiraceae	Eubacteriales	Clostridia	Firmicutes	Bacteria
Agathobaculum desmolans (HG3A.1429)	T90	0.042	0.016	0.041	3364	unclassified	Agathobaculum desmolans	Agathobaculum	Oscillospiraceae	Eubacteriales	Clostridia	Firmicutes	Bacteria
Agathobaculum desmolans (HG3A.1429)	ODI	0.028	0.11	0.189	3364	unclassified	Agathobaculum desmolans	Agathobaculum	Oscillospiraceae	Eubacteriales	Clostridia	Firmicutes	Bacteria
Agathobaculum sp. (HG3A.0679)	AHI	0.011	0.551	0.688	3004	unclassified	unclassified	Agathobaculum	Oscillospiraceae	Eubacteriales	Clostridia	Firmicutes	Bacteria
Agathobaculum sp. (HG3A.0679)	T90	0.039	0.025	0.062	3364	unclassified	unclassified	Agathobaculum	Oscillospiraceae	Eubacteriales	Clostridia	Firmicutes	Bacteria
Agathobaculum sp. (HG3A.0679)	ODI	0.01	0.577	0.678	3364	unclassified	unclassified	Agathobaculum	Oscillospiraceae	Eubacteriales	Clostridia	Firmicutes	Bacteria
Akkermansia muciniphila (HG3A.0110)	AHI	-0.044	0.017	0.048	3004	unclassified	Akkermansia muciniphila	Akkermansia	Akkermansiaceae	Verrucomicrobiales	Verrucomicrobiae	Verrucomicrobia	Bacteria
Akkermansia muciniphila (HG3A.0110)	T90	-0.066	0.000131	0.000753	3364	unclassified	Akkermansia muciniphila	Akkermansia	Akkermansiaceae	Verrucomicrobiales	Verrucomicrobiae	Verrucomicrobia	Bacteria
Akkermansia muciniphila (HG3A.0110)	ODI	-0.091	1.84e-07	2.16e-06	3364	unclassified	Akkermansia muciniphila	Akkermansia	Akkermansiaceae	Verrucomicrobiales	Verrucomicrobiae	Verrucomicrobia	Bacteria
Akkermansia sp. BIOML-A59 (HG3A.0800)	AHI	-0.049	0.008	0.026	3004	unclassified	Akkermansia sp. BIOML-A59	Akkermansia	Akkermansiaceae	Verrucomicrobiales	Verrucomicrobiae	Verrucomicrobia	Bacteria
Akkermansia sp. BIOML-A59 (HG3A.0800)	T90	-0.039	0.026	0.063	3364	unclassified	Akkermansia sp. BIOML-A59	Akkermansia	Akkermansiaceae	Verrucomicrobiales	Verrucomicrobiae	Verrucomicrobia	Bacteria
Akkermansia sp. BIOML-A59 (HG3A.0800)	ODI	-0.033	0.055	0.108	3364	unclassified	Akkermansia sp. BIOML-A59	Akkermansia	Akkermansiaceae	Verrucomicrobiales	Verrucomicrobiae	Verrucomicrobia	Bacteria
Alistipes communis (HG3A.0064)	AHI	-0.097	1.4e-07	2.88e-06	3004	unclassified	Alistipes communis	Alistipes	Rikenellaceae	Bacteroidales	Bacteroidia	Bacteroidetes	Bacteria
Alistipes communis (HG3A.0064)	T90	-0.067	0.000105	0.000625	3364	unclassified	Alistipes communis	Alistipes	Rikenellaceae	Bacteroidales	Bacteroidia	Bacteroidetes	Bacteria
Alistipes communis (HG3A.0064)	ODI	-0.11	2.03e-10	5.25e-09	3364	unclassified	Alistipes communis	Alistipes	Rikenellaceae	Bacteroidales	Bacteroidia	Bacteroidetes	Bacteria
Alistipes dispar (HG3A.0281)	AHI	-0.054	0.003	0.014	3004	unclassified	Alistipes dispar	Alistipes	Rikenellaceae	Bacteroidales	Bacteroidia	Bacteroidetes	Bacteria
Alistipes dispar (HG3A.0281)	T90	-0.037	0.031	0.072	3364	unclassified	Alistipes dispar	Alistipes	Rikenellaceae	Bacteroidales	Bacteroidia	Bacteroidetes	Bacteria
Alistipes dispar (HG3A.0281)	ODI	-0.061	0.000439	0.002	3364	unclassified	Alistipes dispar	Alistipes	Rikenellaceae	Bacteroidales	Bacteroidia	Bacteroidetes	Bacteria
Alistipes finegoldii (HG3A.0077)	AHI	-0.018	0.322	0.476	3004	unclassified	Alistipes finegoldii	Alistipes	Rikenellaceae	Bacteroidales	Bacteroidia	Bacteroidetes	Bacteria
Alistipes finegoldii (HG3A.0077)	T90	-0.035	0.042	0.092	3364	unclassified	Alistipes finegoldii	Alistipes	Rikenellaceae	Bacteroidales	Bacteroidia	Bacteroidetes	Bacteria
Alistipes finegoldii (HG3A.0077)	ODI	-0.021	0.22	0.329	3364	unclassified	Alistipes finegoldii	Alistipes	Rikenellaceae	Bacteroidales	Bacteroidia	Bacteroidetes	Bacteria
Alistipes ihumii (HG3A.0106)	AHI	-0.03	0.105	0.204	3004	unclassified	Alistipes ihumii	Alistipes	Rikenellaceae	Bacteroidales	Bacteroidia	Bacteroidetes	Bacteria
Alistipes ihumii (HG3A.0106)	T90	-0.005	0.782	0.844	3364	unclassified	Alistipes ihumii	Alistipes	Rikenellaceae	Bacteroidales	Bacteroidia	Bacteroidetes	Bacteria
Alistipes ihumii (HG3A.0106)	ODI	-0.042	0.015	0.036	3364	unclassified	Alistipes ihumii	Alistipes	Rikenellaceae	Bacteroidales	Bacteroidia	Bacteroidetes	Bacteria
Alistipes indistinctus (HG3A.0121)	AHI	-0.054	0.003	0.013	3004	unclassified	Alistipes indistinctus	Alistipes	Rikenellaceae	Bacteroidales	Bacteroidia	Bacteroidetes	Bacteria
Alistipes indistinctus (HG3A.0121)	T90	-0.036	0.036	0.082	3364	unclassified	Alistipes indistinctus	Alistipes	Rikenellaceae	Bacteroidales	Bacteroidia	Bacteroidetes	Bacteria
Alistipes indistinctus (HG3A.0121)	ODI	-0.071	3.92e-05	0.00023	3364	unclassified	Alistipes indistinctus	Alistipes	Rikenellaceae	Bacteroidales	Bacteroidia	Bacteroidetes	Bacteria
Alistipes megaguti (HG3A.1382)	AHI	0.017	0.362	0.513	3004	unclassified	Alistipes megaguti	Alistipes	Rikenellaceae	Bacteroidales	Bacteroidia	Bacteroidetes	Bacteria
Alistipes megaguti (HG3A.1382)	T90	-0.008	0.651	0.754	3364	unclassified	Alistipes megaguti	Alistipes	Rikenellaceae	Bacteroidales	Bacteroidia	Bacteroidetes	Bacteria
Alistipes megaguti (HG3A.1382)	ODI	0.012	0.483	0.593	3364	unclassified	Alistipes megaguti	Alistipes	Rikenellaceae	Bacteroidales	Bacteroidia	Bacteroidetes	Bacteria
Alistipes onderdonkii subsp. vulgaris (HG3A.0047)	AHI	-0.03	0.1	0.198	3004	Alistipes onderdonkii subsp. vulgaris	Alistipes onderdonkii	Alistipes	Rikenellaceae	Bacteroidales	Bacteroidia	Bacteroidetes	Bacteria
Alistipes onderdonkii subsp. vulgaris (HG3A.0047)	T90	-0.023	0.185	0.298	3364	Alistipes onderdonkii subsp. vulgaris	Alistipes onderdonkii	Alistipes	Rikenellaceae	Bacteroidales	Bacteroidia	Bacteroidetes	Bacteria
Alistipes onderdonkii subsp. vulgaris (HG3A.0047)	ODI	-0.036	0.036	0.077	3364	Alistipes onderdonkii subsp. vulgaris	Alistipes onderdonkii	Alistipes	Rikenellaceae	Bacteroidales	Bacteroidia	Bacteroidetes	Bacteria
Alistipes provencensis (HG3A.0877)	AHI	-0.044	0.017	0.048	3004	unclassified	Alistipes provencensis	Alistipes	Rikenellaceae	Bacteroidales	Bacteroidia	Bacteroidetes	Bacteria
Alistipes provencensis (HG3A.0877)	T90	-0.056	0.001	0.005	3364	unclassified	Alistipes provencensis	Alistipes	Rikenellaceae	Bacteroidales	Bacteroidia	Bacteroidetes	Bacteria
Alistipes provencensis (HG3A.0877)	ODI	-0.059	0.000652	0.003	3364	unclassified	Alistipes provencensis	Alistipes	Rikenellaceae	Bacteroidales	Bacteroidia	Bacteroidetes	Bacteria
Alistipes putredinis (HG3A.0033)	AHI	-0.04	0.03	0.076	3004	unclassified	Alistipes putredinis	Alistipes	Rikenellaceae	Bacteroidales	Bacteroidia	Bacteroidetes	Bacteria
Alistipes putredinis (HG3A.0033)	T90	-0.021	0.236	0.354	3364	unclassified	Alistipes putredinis	Alistipes	Rikenellaceae	Bacteroidales	Bacteroidia	Bacteroidetes	Bacteria
Alistipes putredinis (HG3A.0033)	ODI	-0.032	0.063	0.12	3364	unclassified	Alistipes putredinis	Alistipes	Rikenellaceae	Bacteroidales	Bacteroidia	Bacteroidetes	Bacteria
Alistipes senegalensis (HG3A.0141)	AHI	-0.09	9.37e-07	1.47e-05	3004	unclassified	Alistipes senegalensis	Alistipes	Rikenellaceae	Bacteroidales	Bacteroidia	Bacteroidetes	Bacteria
Alistipes senegalensis (HG3A.0141)	T90	-0.054	0.002	0.007	3364	unclassified	Alistipes senegalensis	Alistipes	Rikenellaceae	Bacteroidales	Bacteroidia	Bacteroidetes	Bacteria
Alistipes senegalensis (HG3A.0141)	ODI	-0.099	1.38e-08	2.05e-07	3364	unclassified	Alistipes senegalensis	Alistipes	Rikenellaceae	Bacteroidales	Bacteroidia	Bacteroidetes	Bacteria
Alistipes shahii (HG3A.0054)	AHI	-0.107	5.74e-09	2.3e-07	3004	unclassified	Alistipes shahii	Alistipes	Rikenellaceae	Bacteroidales	Bacteroidia	Bacteroidetes	Bacteria
Alistipes shahii (HG3A.0054)	T90	-0.094	6.6e-08	1.14e-06	3364	unclassified	Alistipes shahii	Alistipes	Rikenellaceae	Bacteroidales	Bacteroidia	Bacteroidetes	Bacteria
Alistipes shahii (HG3A.0054)	ODI	-0.113	6.91e-11	2.13e-09	3364	unclassified	Alistipes shahii	Alistipes	Rikenellaceae	Bacteroidales	Bacteroidia	Bacteroidetes	Bacteria
Alistipes sp. AF17-16 (HG3A.0150)	AHI	-0.054	0.004	0.014	3004	unclassified	Alistipes sp. AF17-16	Alistipes	Rikenellaceae	Bacteroidales	Bacteroidia	Bacteroidetes	Bacteria
Alistipes sp. AF17-16 (HG3A.0150)	T90	-0.047	0.007	0.021	3364	unclassified	Alistipes sp. AF17-16	Alistipes	Rikenellaceae	Bacteroidales	Bacteroidia	Bacteroidetes	Bacteria
Alistipes sp. AF17-16 (HG3A.0150)	ODI	-0.066	0.000152	0.000735	3364	unclassified	Alistipes sp. AF17-16	Alistipes	Rikenellaceae	Bacteroidales	Bacteroidia	Bacteroidetes	Bacteria
Alistipes sp. An66 (HG3A.1535)	AHI	-0.051	0.005	0.02	3004	unclassified	Alistipes sp. An66	Alistipes	Rikenellaceae	Bacteroidales	Bacteroidia	Bacteroidetes	Bacteria
Alistipes sp. An66 (HG3A.1535)	T90	-0.036	0.037	0.083	3364	unclassified	Alistipes sp. An66	Alistipes	Rikenellaceae	Bacteroidales	Bacteroidia	Bacteroidetes	Bacteria
Alistipes sp. An66 (HG3A.1535)	ODI	-0.05	0.004	0.012	3364	unclassified	Alistipes sp. An66	Alistipes	Rikenellaceae	Bacteroidales	Bacteroidia	Bacteroidetes	Bacteria
Alistipes sp. Marseille-P5061 (HG3A.1166)	AHI	-0.027	0.145	0.26	3004	unclassified	Alistipes sp. Marseille-P5061	Alistipes	Rikenellaceae	Bacteroidales	Bacteroidia	Bacteroidetes	Bacteria
Alistipes sp. Marseille-P5061 (HG3A.1166)	T90	0.018	0.291	0.416	3364	unclassified	Alistipes sp. Marseille-P5061	Alistipes	Rikenellaceae	Bacteroidales	Bacteroidia	Bacteroidetes	Bacteria
Alistipes sp. Marseille-P5061 (HG3A.1166)	ODI	-0.02	0.258	0.371	3364	unclassified	Alistipes sp. Marseille-P5061	Alistipes	Rikenellaceae	Bacteroidales	Bacteroidia	Bacteroidetes	Bacteria
Alistipes sp. (HG3A.1385)	AHI	-0.029	0.119	0.223	3004	unclassified	unclassified	Alistipes	Rikenellaceae	Bacteroidales	Bacteroidia	Bacteroidetes	Bacteria
Alistipes sp. (HG3A.1385)	T90	-0.027	0.118	0.204	3364	unclassified	unclassified	Alistipes	Rikenellaceae	Bacteroidales	Bacteroidia	Bacteroidetes	Bacteria
Alistipes sp. (HG3A.1385)	ODI	-0.042	0.015	0.037	3364	unclassified	unclassified	Alistipes	Rikenellaceae	Bacteroidales	Bacteroidia	Bacteroidetes	Bacteria
Alistipes sp. (HG3A.1855)	AHI	-0.004	0.835	0.889	3004	unclassified	unclassified	Alistipes	Rikenellaceae	Bacteroidales	Bacteroidia	Bacteroidetes	Bacteria
Alistipes sp. (HG3A.1855)	T90	-0.026	0.134	0.228	3364	unclassified	unclassified	Alistipes	Rikenellaceae	Bacteroidales	Bacteroidia	Bacteroidetes	Bacteria
Alistipes sp. (HG3A.1855)	ODI	-0.007	0.684	0.766	3364	unclassified	unclassified	Alistipes	Rikenellaceae	Bacteroidales	Bacteroidia	Bacteroidetes	Bacteria
Alistipes timonensis (HG3A.0586)	AHI	-0.056	0.002	0.01	3004	unclassified	Alistipes timonensis	Alistipes	Rikenellaceae	Bacteroidales	Bacteroidia	Bacteroidetes	Bacteria
Alistipes timonensis (HG3A.0586)	T90	-0.052	0.003	0.01	3364	unclassified	Alistipes timonensis	Alistipes	Rikenellaceae	Bacteroidales	Bacteroidia	Bacteroidetes	Bacteria
Alistipes timonensis (HG3A.0586)	ODI	-0.055	0.002	0.005	3364	unclassified	Alistipes timonensis	Alistipes	Rikenellaceae	Bacteroidales	Bacteroidia	Bacteroidetes	Bacteria
Allisonella histaminiformans (HG3A.0332)	AHI	0.052	0.005	0.017	3004	unclassified	Allisonella histaminiformans	Allisonella	Veillonellaceae	Veillonellales	Negativicutes	Firmicutes	Bacteria
Allisonella histaminiformans (HG3A.0332)	T90	0.054	0.002	0.008	3364	unclassified	Allisonella histaminiformans	Allisonella	Veillonellaceae	Veillonellales	Negativicutes	Firmicutes	Bacteria
Allisonella histaminiformans (HG3A.0332)	ODI	0.043	0.013	0.032	3364	unclassified	Allisonella histaminiformans	Allisonella	Veillonellaceae	Veillonellales	Negativicutes	Firmicutes	Bacteria
Alloscardovia omnicolens (HG3A.1279)	AHI	0.072	9.84e-05	0.000769	3004	unclassified	Alloscardovia omnicolens	Alloscardovia	Bifidobacteriaceae	Bifidobacteriales	Actinomycetia	Actinobacteria	Bacteria
Alloscardovia omnicolens (HG3A.1279)	T90	0.068	8.29e-05	0.000517	3364	unclassified	Alloscardovia omnicolens	Alloscardovia	Bifidobacteriaceae	Bifidobacteriales	Actinomycetia	Actinobacteria	Bacteria
Alloscardovia omnicolens (HG3A.1279)	ODI	0.071	4.37e-05	0.000253	3364	unclassified	Alloscardovia omnicolens	Alloscardovia	Bifidobacteriaceae	Bifidobacteriales	Actinomycetia	Actinobacteria	Bacteria
Amedibacillus dolichus (HG3A.0798)	AHI	0.092	5.95e-07	1e-05	3004	unclassified	Amedibacillus dolichus	Amedibacillus	Erysipelotrichaceae	Erysipelotrichales	Erysipelotrichia	Firmicutes	Bacteria
Amedibacillus dolichus (HG3A.0798)	T90	0.064	0.000223	0.001	3364	unclassified	Amedibacillus dolichus	Amedibacillus	Erysipelotrichaceae	Erysipelotrichales	Erysipelotrichia	Firmicutes	Bacteria
Amedibacillus dolichus (HG3A.0798)	ODI	0.09	2.51e-07	2.77e-06	3364	unclassified	Amedibacillus dolichus	Amedibacillus	Erysipelotrichaceae	Erysipelotrichales	Erysipelotrichia	Firmicutes	Bacteria
Anaerobutyricum hallii (HG3A.0012)	AHI	0.066	0.000349	0.002	3004	unclassified	Anaerobutyricum hallii	Anaerobutyricum	Lachnospiraceae	Eubacteriales	Clostridia	Firmicutes	Bacteria
Anaerobutyricum hallii (HG3A.0012)	T90	0.105	1.29e-09	3.98e-08	3364	unclassified	Anaerobutyricum hallii	Anaerobutyricum	Lachnospiraceae	Eubacteriales	Clostridia	Firmicutes	Bacteria
Anaerobutyricum hallii (HG3A.0012)	ODI	0.087	4.76e-07	4.74e-06	3364	unclassified	Anaerobutyricum hallii	Anaerobutyricum	Lachnospiraceae	Eubacteriales	Clostridia	Firmicutes	Bacteria
Anaerobutyricum hallii (HG3A.0112)	AHI	0.069	0.000177	0.001	3004	unclassified	Anaerobutyricum hallii	Anaerobutyricum	Lachnospiraceae	Eubacteriales	Clostridia	Firmicutes	Bacteria
Anaerobutyricum hallii (HG3A.0112)	T90	0.053	0.002	0.009	3364	unclassified	Anaerobutyricum hallii	Anaerobutyricum	Lachnospiraceae	Eubacteriales	Clostridia	Firmicutes	Bacteria
Anaerobutyricum hallii (HG3A.0112)	ODI	0.074	2.13e-05	0.000135	3364	unclassified	Anaerobutyricum hallii	Anaerobutyricum	Lachnospiraceae	Eubacteriales	Clostridia	Firmicutes	Bacteria
Anaeroglobus geminatus (HG3A.1818)	AHI	0.048	0.009	0.031	3004	unclassified	Anaeroglobus geminatus	Anaeroglobus	Veillonellaceae	Veillonellales	Negativicutes	Firmicutes	Bacteria
Anaeroglobus geminatus (HG3A.1818)	T90	0.045	0.009	0.027	3364	unclassified	Anaeroglobus geminatus	Anaeroglobus	Veillonellaceae	Veillonellales	Negativicutes	Firmicutes	Bacteria
Anaeroglobus geminatus (HG3A.1818)	ODI	0.055	0.002	0.005	3364	unclassified	Anaeroglobus geminatus	Anaeroglobus	Veillonellaceae	Veillonellales	Negativicutes	Firmicutes	Bacteria
Anaeromassilibacillus sp. An250 (HG3A.0169)	AHI	-0.039	0.036	0.087	3004	unclassified	Anaeromassilibacillus sp. An250	Anaeromassilibacillus	Oscillospiraceae	Eubacteriales	Clostridia	Firmicutes	Bacteria
Anaeromassilibacillus sp. An250 (HG3A.0169)	T90	-0.026	0.137	0.232	3364	unclassified	Anaeromassilibacillus sp. An250	Anaeromassilibacillus	Oscillospiraceae	Eubacteriales	Clostridia	Firmicutes	Bacteria
Anaeromassilibacillus sp. An250 (HG3A.0169)	ODI	-0.045	0.01	0.026	3364	unclassified	Anaeromassilibacillus sp. An250	Anaeromassilibacillus	Oscillospiraceae	Eubacteriales	Clostridia	Firmicutes	Bacteria
Anaeromassilibacillus sp. Marseille-P3371 (HG3A.0304)	AHI	0.019	0.305	0.456	3004	unclassified	Anaeromassilibacillus sp. Marseille-P3371	Anaeromassilibacillus	Oscillospiraceae	Eubacteriales	Clostridia	Firmicutes	Bacteria
Anaeromassilibacillus sp. Marseille-P3371 (HG3A.0304)	T90	0.028	0.109	0.191	3364	unclassified	Anaeromassilibacillus sp. Marseille-P3371	Anaeromassilibacillus	Oscillospiraceae	Eubacteriales	Clostridia	Firmicutes	Bacteria
Anaeromassilibacillus sp. Marseille-P3371 (HG3A.0304)	ODI	0.015	0.399	0.516	3364	unclassified	Anaeromassilibacillus sp. Marseille-P3371	Anaeromassilibacillus	Oscillospiraceae	Eubacteriales	Clostridia	Firmicutes	Bacteria
Anaerostipes caccae (HG3A.0747)	AHI	0.081	1.2e-05	0.000128	3004	unclassified	Anaerostipes caccae	Anaerostipes	Lachnospiraceae	Eubacteriales	Clostridia	Firmicutes	Bacteria
Anaerostipes caccae (HG3A.0747)	T90	0.082	2.15e-06	2.23e-05	3364	unclassified	Anaerostipes caccae	Anaerostipes	Lachnospiraceae	Eubacteriales	Clostridia	Firmicutes	Bacteria
Anaerostipes caccae (HG3A.0747)	ODI	0.087	6.06e-07	5.76e-06	3364	unclassified	Anaerostipes caccae	Anaerostipes	Lachnospiraceae	Eubacteriales	Clostridia	Firmicutes	Bacteria
Anaerostipes hadrus (HG3A.0003)	AHI	0.042	0.021	0.058	3004	unclassified	Anaerostipes hadrus	Anaerostipes	Lachnospiraceae	Eubacteriales	Clostridia	Firmicutes	Bacteria
Anaerostipes hadrus (HG3A.0003)	T90	0.05	0.004	0.013	3364	unclassified	Anaerostipes hadrus	Anaerostipes	Lachnospiraceae	Eubacteriales	Clostridia	Firmicutes	Bacteria
Anaerostipes hadrus (HG3A.0003)	ODI	0.054	0.002	0.006	3364	unclassified	Anaerostipes hadrus	Anaerostipes	Lachnospiraceae	Eubacteriales	Clostridia	Firmicutes	Bacteria
Anaerostipes hadrus (HG3A.0124)	AHI	0.02	0.283	0.432	3004	unclassified	Anaerostipes hadrus	Anaerostipes	Lachnospiraceae	Eubacteriales	Clostridia	Firmicutes	Bacteria
Anaerostipes hadrus (HG3A.0124)	T90	-0.014	0.415	0.548	3364	unclassified	Anaerostipes hadrus	Anaerostipes	Lachnospiraceae	Eubacteriales	Clostridia	Firmicutes	Bacteria
Anaerostipes hadrus (HG3A.0124)	ODI	0.014	0.43	0.546	3364	unclassified	Anaerostipes hadrus	Anaerostipes	Lachnospiraceae	Eubacteriales	Clostridia	Firmicutes	Bacteria
Anaerostipes sp. BG01 (HG3A.1509)	AHI	0.057	0.002	0.009	3004	unclassified	Anaerostipes sp. BG01	Anaerostipes	Lachnospiraceae	Eubacteriales	Clostridia	Firmicutes	Bacteria
Anaerostipes sp. BG01 (HG3A.1509)	T90	0.04	0.02	0.051	3364	unclassified	Anaerostipes sp. BG01	Anaerostipes	Lachnospiraceae	Eubacteriales	Clostridia	Firmicutes	Bacteria
Anaerostipes sp. BG01 (HG3A.1509)	ODI	0.068	8.72e-05	0.00046	3364	unclassified	Anaerostipes sp. BG01	Anaerostipes	Lachnospiraceae	Eubacteriales	Clostridia	Firmicutes	Bacteria
Anaerostipes sp. (HG3A.0743)	AHI	0.01	0.596	0.724	3004	unclassified	unclassified	Anaerostipes	Lachnospiraceae	Eubacteriales	Clostridia	Firmicutes	Bacteria
Anaerostipes sp. (HG3A.0743)	T90	-0.014	0.418	0.551	3364	unclassified	unclassified	Anaerostipes	Lachnospiraceae	Eubacteriales	Clostridia	Firmicutes	Bacteria
Anaerostipes sp. (HG3A.0743)	ODI	-0.007	0.707	0.783	3364	unclassified	unclassified	Anaerostipes	Lachnospiraceae	Eubacteriales	Clostridia	Firmicutes	Bacteria
Anaerotignum faecicola (HG3A.0090)	AHI	0.003	0.882	0.922	3004	unclassified	Anaerotignum faecicola	Anaerotignum	Lachnospiraceae	Eubacteriales	Clostridia	Firmicutes	Bacteria
Anaerotignum faecicola (HG3A.0090)	T90	0.036	0.04	0.088	3364	unclassified	Anaerotignum faecicola	Anaerotignum	Lachnospiraceae	Eubacteriales	Clostridia	Firmicutes	Bacteria
Anaerotignum faecicola (HG3A.0090)	ODI	0.024	0.166	0.266	3364	unclassified	Anaerotignum faecicola	Anaerotignum	Lachnospiraceae	Eubacteriales	Clostridia	Firmicutes	Bacteria
Anaerotignum lactatifermentans (HG3A.0676)	AHI	0.045	0.015	0.044	3004	unclassified	Anaerotignum lactatifermentans	Anaerotignum	Lachnospiraceae	Eubacteriales	Clostridia	Firmicutes	Bacteria
Anaerotignum lactatifermentans (HG3A.0676)	T90	0.047	0.007	0.021	3364	unclassified	Anaerotignum lactatifermentans	Anaerotignum	Lachnospiraceae	Eubacteriales	Clostridia	Firmicutes	Bacteria
Anaerotignum lactatifermentans (HG3A.0676)	ODI	0.041	0.017	0.041	3364	unclassified	Anaerotignum lactatifermentans	Anaerotignum	Lachnospiraceae	Eubacteriales	Clostridia	Firmicutes	Bacteria
Anaerotruncus colihominis (HG3A.0307)	AHI	0.073	7.22e-05	0.000584	3004	unclassified	Anaerotruncus colihominis	Anaerotruncus	Oscillospiraceae	Eubacteriales	Clostridia	Firmicutes	Bacteria
Anaerotruncus colihominis (HG3A.0307)	T90	0.08	4e-06	3.75e-05	3364	unclassified	Anaerotruncus colihominis	Anaerotruncus	Oscillospiraceae	Eubacteriales	Clostridia	Firmicutes	Bacteria
Anaerotruncus colihominis (HG3A.0307)	ODI	0.08	4.15e-06	3.33e-05	3364	unclassified	Anaerotruncus colihominis	Anaerotruncus	Oscillospiraceae	Eubacteriales	Clostridia	Firmicutes	Bacteria
Anaerotruncus massiliensis (HG3A.0460)	AHI	-0.07	0.000151	0.001	3004	unclassified	Anaerotruncus massiliensis	Anaerotruncus	Oscillospiraceae	Eubacteriales	Clostridia	Firmicutes	Bacteria
Anaerotruncus massiliensis (HG3A.0460)	T90	-0.051	0.003	0.012	3364	unclassified	Anaerotruncus massiliensis	Anaerotruncus	Oscillospiraceae	Eubacteriales	Clostridia	Firmicutes	Bacteria
Anaerotruncus massiliensis (HG3A.0460)	ODI	-0.075	1.55e-05	0.000102	3364	unclassified	Anaerotruncus massiliensis	Anaerotruncus	Oscillospiraceae	Eubacteriales	Clostridia	Firmicutes	Bacteria
Atopobiaceae sp. (HG3A.0704)	AHI	0.035	0.055	0.123	3004	unclassified	unclassified	unclassified	Atopobiaceae	Coriobacteriales	Coriobacteriia	Actinobacteria	Bacteria
Atopobiaceae sp. (HG3A.0704)	T90	0.024	0.163	0.269	3364	unclassified	unclassified	unclassified	Atopobiaceae	Coriobacteriales	Coriobacteriia	Actinobacteria	Bacteria
Atopobiaceae sp. (HG3A.0704)	ODI	0.037	0.036	0.076	3364	unclassified	unclassified	unclassified	Atopobiaceae	Coriobacteriales	Coriobacteriia	Actinobacteria	Bacteria
Atopobiaceae sp. (HG3A.0937)	AHI	0.026	0.153	0.269	3004	unclassified	unclassified	unclassified	Atopobiaceae	Coriobacteriales	Coriobacteriia	Actinobacteria	Bacteria
Atopobiaceae sp. (HG3A.0937)	T90	0.048	0.005	0.018	3364	unclassified	unclassified	unclassified	Atopobiaceae	Coriobacteriales	Coriobacteriia	Actinobacteria	Bacteria
Atopobiaceae sp. (HG3A.0937)	ODI	0.021	0.237	0.349	3364	unclassified	unclassified	unclassified	Atopobiaceae	Coriobacteriales	Coriobacteriia	Actinobacteria	Bacteria
Bacteria sp. (HG3A.0218)	AHI	-0.065	0.000378	0.002	3004	unclassified	unclassified	unclassified	unclassified	unclassified	unclassified	unclassified	Bacteria
Bacteria sp. (HG3A.0218)	T90	-0.048	0.006	0.018	3364	unclassified	unclassified	unclassified	unclassified	unclassified	unclassified	unclassified	Bacteria
Bacteria sp. (HG3A.0218)	ODI	-0.07	6.2e-05	0.000342	3364	unclassified	unclassified	unclassified	unclassified	unclassified	unclassified	unclassified	Bacteria
Bacteria sp. (HG3A.0361)	AHI	-0.024	0.198	0.328	3004	unclassified	unclassified	unclassified	unclassified	unclassified	unclassified	unclassified	Bacteria
Bacteria sp. (HG3A.0361)	T90	-0.07	6.13e-05	0.000394	3364	unclassified	unclassified	unclassified	unclassified	unclassified	unclassified	unclassified	Bacteria
Bacteria sp. (HG3A.0361)	ODI	-0.04	0.022	0.05	3364	unclassified	unclassified	unclassified	unclassified	unclassified	unclassified	unclassified	Bacteria
Bacteria sp. (HG3A.0459)	AHI	-0.055	0.003	0.012	3004	unclassified	unclassified	unclassified	unclassified	unclassified	unclassified	unclassified	Bacteria
Bacteria sp. (HG3A.0459)	T90	-0.044	0.012	0.034	3364	unclassified	unclassified	unclassified	unclassified	unclassified	unclassified	unclassified	Bacteria
Bacteria sp. (HG3A.0459)	ODI	-0.06	0.000531	0.002	3364	unclassified	unclassified	unclassified	unclassified	unclassified	unclassified	unclassified	Bacteria
Bacteria sp. (HG3A.0483)	AHI	-0.103	1.96e-08	5.4e-07	3004	unclassified	unclassified	unclassified	unclassified	unclassified	unclassified	unclassified	Bacteria
Bacteria sp. (HG3A.0483)	T90	-0.098	1.42e-08	2.96e-07	3364	unclassified	unclassified	unclassified	unclassified	unclassified	unclassified	unclassified	Bacteria
Bacteria sp. (HG3A.0483)	ODI	-0.123	1.46e-12	7.1e-11	3364	unclassified	unclassified	unclassified	unclassified	unclassified	unclassified	unclassified	Bacteria
Bacteria sp. (HG3A.0492)	AHI	-0.075	5.05e-05	0.000426	3004	unclassified	unclassified	unclassified	unclassified	unclassified	unclassified	unclassified	Bacteria
Bacteria sp. (HG3A.0492)	T90	-0.034	0.054	0.111	3364	unclassified	unclassified	unclassified	unclassified	unclassified	unclassified	unclassified	Bacteria
Bacteria sp. (HG3A.0492)	ODI	-0.055	0.001	0.005	3364	unclassified	unclassified	unclassified	unclassified	unclassified	unclassified	unclassified	Bacteria
Bacteria sp. (HG3A.0500)	AHI	-0.046	0.012	0.038	3004	unclassified	unclassified	unclassified	unclassified	unclassified	unclassified	unclassified	Bacteria
Bacteria sp. (HG3A.0500)	T90	-0.024	0.176	0.287	3364	unclassified	unclassified	unclassified	unclassified	unclassified	unclassified	unclassified	Bacteria
Bacteria sp. (HG3A.0500)	ODI	-0.041	0.02	0.046	3364	unclassified	unclassified	unclassified	unclassified	unclassified	unclassified	unclassified	Bacteria
Bacteria sp. (HG3A.0575)	AHI	0.022	0.237	0.375	3004	unclassified	unclassified	unclassified	unclassified	unclassified	unclassified	unclassified	Bacteria
Bacteria sp. (HG3A.0575)	T90	-0.02	0.262	0.383	3364	unclassified	unclassified	unclassified	unclassified	unclassified	unclassified	unclassified	Bacteria
Bacteria sp. (HG3A.0575)	ODI	0.016	0.363	0.484	3364	unclassified	unclassified	unclassified	unclassified	unclassified	unclassified	unclassified	Bacteria
Bacteria sp. (HG3A.0620)	AHI	-0.039	0.036	0.087	3004	unclassified	unclassified	unclassified	unclassified	unclassified	unclassified	unclassified	Bacteria
Bacteria sp. (HG3A.0620)	T90	0.009	0.585	0.698	3364	unclassified	unclassified	unclassified	unclassified	unclassified	unclassified	unclassified	Bacteria
Bacteria sp. (HG3A.0620)	ODI	-0.025	0.157	0.254	3364	unclassified	unclassified	unclassified	unclassified	unclassified	unclassified	unclassified	Bacteria
Bacteria sp. (HG3A.0634)	AHI	-0.096	2.06e-07	3.97e-06	3004	unclassified	unclassified	unclassified	unclassified	unclassified	unclassified	unclassified	Bacteria
Bacteria sp. (HG3A.0634)	T90	-0.094	6.14e-08	1.07e-06	3364	unclassified	unclassified	unclassified	unclassified	unclassified	unclassified	unclassified	Bacteria
Bacteria sp. (HG3A.0634)	ODI	-0.108	5.22e-10	1.16e-08	3364	unclassified	unclassified	unclassified	unclassified	unclassified	unclassified	unclassified	Bacteria
Bacteria sp. (HG3A.0638)	AHI	-0.02	0.28	0.428	3004	unclassified	unclassified	unclassified	unclassified	unclassified	unclassified	unclassified	Bacteria
Bacteria sp. (HG3A.0638)	T90	-0.032	0.068	0.133	3364	unclassified	unclassified	unclassified	unclassified	unclassified	unclassified	unclassified	Bacteria
Bacteria sp. (HG3A.0638)	ODI	-0.039	0.026	0.059	3364	unclassified	unclassified	unclassified	unclassified	unclassified	unclassified	unclassified	Bacteria
Bacteria sp. (HG3A.0695)	AHI	0.003	0.891	0.929	3004	unclassified	unclassified	unclassified	unclassified	unclassified	unclassified	unclassified	Bacteria
Bacteria sp. (HG3A.0695)	T90	-0.008	0.662	0.763	3364	unclassified	unclassified	unclassified	unclassified	unclassified	unclassified	unclassified	Bacteria
Bacteria sp. (HG3A.0695)	ODI	-0.001	0.943	0.956	3364	unclassified	unclassified	unclassified	unclassified	unclassified	unclassified	unclassified	Bacteria
Bacteria sp. (HG3A.0708)	AHI	-0.03	0.106	0.205	3004	unclassified	unclassified	unclassified	unclassified	unclassified	unclassified	unclassified	Bacteria
Bacteria sp. (HG3A.0708)	T90	-0.045	0.01	0.029	3364	unclassified	unclassified	unclassified	unclassified	unclassified	unclassified	unclassified	Bacteria
Bacteria sp. (HG3A.0708)	ODI	-0.038	0.03	0.066	3364	unclassified	unclassified	unclassified	unclassified	unclassified	unclassified	unclassified	Bacteria
Bacteria sp. (HG3A.0726)	AHI	-0.016	0.388	0.539	3004	unclassified	unclassified	unclassified	unclassified	unclassified	unclassified	unclassified	Bacteria
Bacteria sp. (HG3A.0726)	T90	-0.025	0.151	0.253	3364	unclassified	unclassified	unclassified	unclassified	unclassified	unclassified	unclassified	Bacteria
Bacteria sp. (HG3A.0726)	ODI	-0.019	0.267	0.38	3364	unclassified	unclassified	unclassified	unclassified	unclassified	unclassified	unclassified	Bacteria
Bacteria sp. (HG3A.0778)	AHI	-0.011	0.538	0.678	3004	unclassified	unclassified	unclassified	unclassified	unclassified	unclassified	unclassified	Bacteria
Bacteria sp. (HG3A.0778)	T90	-0.032	0.068	0.132	3364	unclassified	unclassified	unclassified	unclassified	unclassified	unclassified	unclassified	Bacteria
Bacteria sp. (HG3A.0778)	ODI	-0.031	0.075	0.139	3364	unclassified	unclassified	unclassified	unclassified	unclassified	unclassified	unclassified	Bacteria
Bacteria sp. (HG3A.0801)	AHI	-0.031	0.09	0.181	3004	unclassified	unclassified	unclassified	unclassified	unclassified	unclassified	unclassified	Bacteria
Bacteria sp. (HG3A.0801)	T90	-0.019	0.285	0.41	3364	unclassified	unclassified	unclassified	unclassified	unclassified	unclassified	unclassified	Bacteria
Bacteria sp. (HG3A.0801)	ODI	-0.028	0.11	0.19	3364	unclassified	unclassified	unclassified	unclassified	unclassified	unclassified	unclassified	Bacteria
Bacteria sp. (HG3A.0823)	AHI	-0.037	0.048	0.108	3004	unclassified	unclassified	unclassified	unclassified	unclassified	unclassified	unclassified	Bacteria
Bacteria sp. (HG3A.0823)	T90	-0.013	0.441	0.573	3364	unclassified	unclassified	unclassified	unclassified	unclassified	unclassified	unclassified	Bacteria
Bacteria sp. (HG3A.0823)	ODI	-0.025	0.146	0.239	3364	unclassified	unclassified	unclassified	unclassified	unclassified	unclassified	unclassified	Bacteria
Bacteria sp. (HG3A.0839)	AHI	-0.043	0.019	0.052	3004	unclassified	unclassified	unclassified	unclassified	unclassified	unclassified	unclassified	Bacteria
Bacteria sp. (HG3A.0839)	T90	-0.027	0.124	0.212	3364	unclassified	unclassified	unclassified	unclassified	unclassified	unclassified	unclassified	Bacteria
Bacteria sp. (HG3A.0839)	ODI	-0.04	0.021	0.049	3364	unclassified	unclassified	unclassified	unclassified	unclassified	unclassified	unclassified	Bacteria
Bacteria sp. (HG3A.0863)	AHI	-0.006	0.735	0.819	3004	unclassified	unclassified	unclassified	unclassified	unclassified	unclassified	unclassified	Bacteria
Bacteria sp. (HG3A.0863)	T90	0.004	0.836	0.886	3364	unclassified	unclassified	unclassified	unclassified	unclassified	unclassified	unclassified	Bacteria
Bacteria sp. (HG3A.0863)	ODI	0	0.993	0.995	3364	unclassified	unclassified	unclassified	unclassified	unclassified	unclassified	unclassified	Bacteria
Bacteria sp. (HG3A.0866)	AHI	-0.019	0.291	0.441	3004	unclassified	unclassified	unclassified	unclassified	unclassified	unclassified	unclassified	Bacteria
Bacteria sp. (HG3A.0866)	T90	-0.022	0.206	0.323	3364	unclassified	unclassified	unclassified	unclassified	unclassified	unclassified	unclassified	Bacteria
Bacteria sp. (HG3A.0866)	ODI	-0.013	0.465	0.577	3364	unclassified	unclassified	unclassified	unclassified	unclassified	unclassified	unclassified	Bacteria
Bacteria sp. (HG3A.0911)	AHI	-0.039	0.036	0.088	3004	unclassified	unclassified	unclassified	unclassified	unclassified	unclassified	unclassified	Bacteria
Bacteria sp. (HG3A.0911)	T90	-0.068	9.58e-05	0.000584	3364	unclassified	unclassified	unclassified	unclassified	unclassified	unclassified	unclassified	Bacteria
Bacteria sp. (HG3A.0911)	ODI	-0.046	0.008	0.021	3364	unclassified	unclassified	unclassified	unclassified	unclassified	unclassified	unclassified	Bacteria
Bacteria sp. (HG3A.0920)	AHI	-0.01	0.59	0.722	3004	unclassified	unclassified	unclassified	unclassified	unclassified	unclassified	unclassified	Bacteria
Bacteria sp. (HG3A.0920)	T90	-0.024	0.169	0.277	3364	unclassified	unclassified	unclassified	unclassified	unclassified	unclassified	unclassified	Bacteria
Bacteria sp. (HG3A.0920)	ODI	-0.023	0.195	0.301	3364	unclassified	unclassified	unclassified	unclassified	unclassified	unclassified	unclassified	Bacteria
Bacteria sp. (HG3A.1096)	AHI	-0.045	0.014	0.041	3004	unclassified	unclassified	unclassified	unclassified	unclassified	unclassified	unclassified	Bacteria
Bacteria sp. (HG3A.1096)	T90	-0.057	0.001	0.004	3364	unclassified	unclassified	unclassified	unclassified	unclassified	unclassified	unclassified	Bacteria
Bacteria sp. (HG3A.1096)	ODI	-0.055	0.001	0.005	3364	unclassified	unclassified	unclassified	unclassified	unclassified	unclassified	unclassified	Bacteria
Bacteria sp. (HG3A.1117)	AHI	-0.027	0.147	0.262	3004	unclassified	unclassified	unclassified	unclassified	unclassified	unclassified	unclassified	Bacteria
Bacteria sp. (HG3A.1117)	T90	-0.039	0.026	0.063	3364	unclassified	unclassified	unclassified	unclassified	unclassified	unclassified	unclassified	Bacteria
Bacteria sp. (HG3A.1117)	ODI	-0.035	0.042	0.087	3364	unclassified	unclassified	unclassified	unclassified	unclassified	unclassified	unclassified	Bacteria
Bacteria sp. (HG3A.1181)	AHI	-0.013	0.469	0.617	3004	unclassified	unclassified	unclassified	unclassified	unclassified	unclassified	unclassified	Bacteria
Bacteria sp. (HG3A.1181)	T90	-0.005	0.772	0.839	3364	unclassified	unclassified	unclassified	unclassified	unclassified	unclassified	unclassified	Bacteria
Bacteria sp. (HG3A.1181)	ODI	-0.005	0.772	0.835	3364	unclassified	unclassified	unclassified	unclassified	unclassified	unclassified	unclassified	Bacteria
Bacteria sp. (HG3A.1229)	AHI	-0.021	0.254	0.396	3004	unclassified	unclassified	unclassified	unclassified	unclassified	unclassified	unclassified	Bacteria
Bacteria sp. (HG3A.1229)	T90	-0.017	0.317	0.445	3364	unclassified	unclassified	unclassified	unclassified	unclassified	unclassified	unclassified	Bacteria
Bacteria sp. (HG3A.1229)	ODI	-0.026	0.138	0.228	3364	unclassified	unclassified	unclassified	unclassified	unclassified	unclassified	unclassified	Bacteria
Bacteria sp. (HG3A.1251)	AHI	-0.04	0.03	0.076	3004	unclassified	unclassified	unclassified	unclassified	unclassified	unclassified	unclassified	Bacteria
Bacteria sp. (HG3A.1251)	T90	-0.037	0.032	0.074	3364	unclassified	unclassified	unclassified	unclassified	unclassified	unclassified	unclassified	Bacteria
Bacteria sp. (HG3A.1251)	ODI	-0.032	0.062	0.118	3364	unclassified	unclassified	unclassified	unclassified	unclassified	unclassified	unclassified	Bacteria
Bacteria sp. (HG3A.1274)	AHI	-0.034	0.062	0.135	3004	unclassified	unclassified	unclassified	unclassified	unclassified	unclassified	unclassified	Bacteria
Bacteria sp. (HG3A.1274)	T90	-0.034	0.054	0.111	3364	unclassified	unclassified	unclassified	unclassified	unclassified	unclassified	unclassified	Bacteria
Bacteria sp. (HG3A.1274)	ODI	-0.036	0.038	0.081	3364	unclassified	unclassified	unclassified	unclassified	unclassified	unclassified	unclassified	Bacteria
Bacteria sp. (HG3A.1297)	AHI	-0.025	0.169	0.289	3004	unclassified	unclassified	unclassified	unclassified	unclassified	unclassified	unclassified	Bacteria
Bacteria sp. (HG3A.1297)	T90	-0.015	0.391	0.523	3364	unclassified	unclassified	unclassified	unclassified	unclassified	unclassified	unclassified	Bacteria
Bacteria sp. (HG3A.1297)	ODI	-0.024	0.171	0.272	3364	unclassified	unclassified	unclassified	unclassified	unclassified	unclassified	unclassified	Bacteria
Bacteria sp. (HG3A.1349)	AHI	-0.04	0.028	0.072	3004	unclassified	unclassified	unclassified	unclassified	unclassified	unclassified	unclassified	Bacteria
Bacteria sp. (HG3A.1349)	T90	-0.024	0.16	0.264	3364	unclassified	unclassified	unclassified	unclassified	unclassified	unclassified	unclassified	Bacteria
Bacteria sp. (HG3A.1349)	ODI	-0.044	0.012	0.03	3364	unclassified	unclassified	unclassified	unclassified	unclassified	unclassified	unclassified	Bacteria
Bacteria sp. (HG3A.1373)	AHI	-0.032	0.08	0.166	3004	unclassified	unclassified	unclassified	unclassified	unclassified	unclassified	unclassified	Bacteria
Bacteria sp. (HG3A.1373)	T90	-0.038	0.027	0.064	3364	unclassified	unclassified	unclassified	unclassified	unclassified	unclassified	unclassified	Bacteria
Bacteria sp. (HG3A.1373)	ODI	-0.039	0.025	0.057	3364	unclassified	unclassified	unclassified	unclassified	unclassified	unclassified	unclassified	Bacteria
Bacteria sp. (HG3A.1428)	AHI	-0.002	0.903	0.937	3004	unclassified	unclassified	unclassified	unclassified	unclassified	unclassified	unclassified	Bacteria
Bacteria sp. (HG3A.1428)	T90	0.006	0.71	0.797	3364	unclassified	unclassified	unclassified	unclassified	unclassified	unclassified	unclassified	Bacteria
Bacteria sp. (HG3A.1428)	ODI	-0.025	0.155	0.252	3364	unclassified	unclassified	unclassified	unclassified	unclassified	unclassified	unclassified	Bacteria
Bacteria sp. (HG3A.1520)	AHI	-0.009	0.644	0.757	3004	unclassified	unclassified	unclassified	unclassified	unclassified	unclassified	unclassified	Bacteria
Bacteria sp. (HG3A.1520)	T90	-0.001	0.949	0.967	3364	unclassified	unclassified	unclassified	unclassified	unclassified	unclassified	unclassified	Bacteria
Bacteria sp. (HG3A.1520)	ODI	-0.019	0.28	0.394	3364	unclassified	unclassified	unclassified	unclassified	unclassified	unclassified	unclassified	Bacteria
Bacteria sp. (HG3A.1543)	AHI	-0.045	0.015	0.044	3004	unclassified	unclassified	unclassified	unclassified	unclassified	unclassified	unclassified	Bacteria
Bacteria sp. (HG3A.1543)	T90	-0.011	0.514	0.633	3364	unclassified	unclassified	unclassified	unclassified	unclassified	unclassified	unclassified	Bacteria
Bacteria sp. (HG3A.1543)	ODI	-0.044	0.011	0.028	3364	unclassified	unclassified	unclassified	unclassified	unclassified	unclassified	unclassified	Bacteria
Bacteria sp. (HG3A.1545)	AHI	-0.034	0.061	0.134	3004	unclassified	unclassified	unclassified	unclassified	unclassified	unclassified	unclassified	Bacteria
Bacteria sp. (HG3A.1545)	T90	-0.051	0.004	0.013	3364	unclassified	unclassified	unclassified	unclassified	unclassified	unclassified	unclassified	Bacteria
Bacteria sp. (HG3A.1545)	ODI	-0.044	0.011	0.029	3364	unclassified	unclassified	unclassified	unclassified	unclassified	unclassified	unclassified	Bacteria
Bacteria sp. (HG3A.1553)	AHI	-0.028	0.135	0.245	3004	unclassified	unclassified	unclassified	unclassified	unclassified	unclassified	unclassified	Bacteria
Bacteria sp. (HG3A.1553)	T90	-0.043	0.014	0.037	3364	unclassified	unclassified	unclassified	unclassified	unclassified	unclassified	unclassified	Bacteria
Bacteria sp. (HG3A.1553)	ODI	-0.035	0.042	0.086	3364	unclassified	unclassified	unclassified	unclassified	unclassified	unclassified	unclassified	Bacteria
Bacteria sp. (HG3A.1660)	AHI	0.014	0.46	0.608	3004	unclassified	unclassified	unclassified	unclassified	unclassified	unclassified	unclassified	Bacteria
Bacteria sp. (HG3A.1660)	T90	0.004	0.828	0.88	3364	unclassified	unclassified	unclassified	unclassified	unclassified	unclassified	unclassified	Bacteria
Bacteria sp. (HG3A.1660)	ODI	0.018	0.293	0.406	3364	unclassified	unclassified	unclassified	unclassified	unclassified	unclassified	unclassified	Bacteria
Bacteria sp. (HG3A.1780)	AHI	-0.039	0.035	0.085	3004	unclassified	unclassified	unclassified	unclassified	unclassified	unclassified	unclassified	Bacteria
Bacteria sp. (HG3A.1780)	T90	-0.02	0.256	0.377	3364	unclassified	unclassified	unclassified	unclassified	unclassified	unclassified	unclassified	Bacteria
Bacteria sp. (HG3A.1780)	ODI	-0.033	0.061	0.117	3364	unclassified	unclassified	unclassified	unclassified	unclassified	unclassified	unclassified	Bacteria
Bacteroidaceae sp. (HG3A.0532)	AHI	0	0.991	0.993	3004	unclassified	unclassified	unclassified	Bacteroidaceae	Bacteroidales	Bacteroidia	Bacteroidetes	Bacteria
Bacteroidaceae sp. (HG3A.0532)	T90	0.027	0.121	0.208	3364	unclassified	unclassified	unclassified	Bacteroidaceae	Bacteroidales	Bacteroidia	Bacteroidetes	Bacteria
Bacteroidaceae sp. (HG3A.0532)	ODI	0.022	0.202	0.307	3364	unclassified	unclassified	unclassified	Bacteroidaceae	Bacteroidales	Bacteroidia	Bacteroidetes	Bacteria
Bacteroidaceae sp. (HG3A.0963)	AHI	-0.004	0.808	0.871	3004	unclassified	unclassified	unclassified	Bacteroidaceae	Bacteroidales	Bacteroidia	Bacteroidetes	Bacteria
Bacteroidaceae sp. (HG3A.0963)	T90	0.004	0.836	0.886	3364	unclassified	unclassified	unclassified	Bacteroidaceae	Bacteroidales	Bacteroidia	Bacteroidetes	Bacteria
Bacteroidaceae sp. (HG3A.0963)	ODI	-0.004	0.819	0.873	3364	unclassified	unclassified	unclassified	Bacteroidaceae	Bacteroidales	Bacteroidia	Bacteroidetes	Bacteria
Bacteroidaceae sp. (HG3A.1215)	AHI	0.012	0.499	0.646	3004	unclassified	unclassified	unclassified	Bacteroidaceae	Bacteroidales	Bacteroidia	Bacteroidetes	Bacteria
Bacteroidaceae sp. (HG3A.1215)	T90	-0.01	0.562	0.68	3364	unclassified	unclassified	unclassified	Bacteroidaceae	Bacteroidales	Bacteroidia	Bacteroidetes	Bacteria
Bacteroidaceae sp. (HG3A.1215)	ODI	0.016	0.37	0.49	3364	unclassified	unclassified	unclassified	Bacteroidaceae	Bacteroidales	Bacteroidia	Bacteroidetes	Bacteria
Bacteroidales sp. (HG3A.0147)	AHI	-0.038	0.041	0.095	3004	unclassified	unclassified	unclassified	unclassified	Bacteroidales	Bacteroidia	Bacteroidetes	Bacteria
Bacteroidales sp. (HG3A.0147)	T90	-0.033	0.06	0.12	3364	unclassified	unclassified	unclassified	unclassified	Bacteroidales	Bacteroidia	Bacteroidetes	Bacteria
Bacteroidales sp. (HG3A.0147)	ODI	-0.048	0.006	0.018	3364	unclassified	unclassified	unclassified	unclassified	Bacteroidales	Bacteroidia	Bacteroidetes	Bacteria
Bacteroidales sp. (HG3A.0340)	AHI	-0.041	0.026	0.068	3004	unclassified	unclassified	unclassified	unclassified	Bacteroidales	Bacteroidia	Bacteroidetes	Bacteria
Bacteroidales sp. (HG3A.0340)	T90	-0.046	0.008	0.024	3364	unclassified	unclassified	unclassified	unclassified	Bacteroidales	Bacteroidia	Bacteroidetes	Bacteria
Bacteroidales sp. (HG3A.0340)	ODI	-0.034	0.053	0.105	3364	unclassified	unclassified	unclassified	unclassified	Bacteroidales	Bacteroidia	Bacteroidetes	Bacteria
Bacteroidales sp. (HG3A.0379)	AHI	-0.022	0.227	0.366	3004	unclassified	unclassified	unclassified	unclassified	Bacteroidales	Bacteroidia	Bacteroidetes	Bacteria
Bacteroidales sp. (HG3A.0379)	T90	-0.024	0.164	0.27	3364	unclassified	unclassified	unclassified	unclassified	Bacteroidales	Bacteroidia	Bacteroidetes	Bacteria
Bacteroidales sp. (HG3A.0379)	ODI	-0.019	0.263	0.375	3364	unclassified	unclassified	unclassified	unclassified	Bacteroidales	Bacteroidia	Bacteroidetes	Bacteria
Bacteroidales sp. (HG3A.0452)	AHI	-0.039	0.033	0.081	3004	unclassified	unclassified	unclassified	unclassified	Bacteroidales	Bacteroidia	Bacteroidetes	Bacteria
Bacteroidales sp. (HG3A.0452)	T90	-0.018	0.288	0.413	3364	unclassified	unclassified	unclassified	unclassified	Bacteroidales	Bacteroidia	Bacteroidetes	Bacteria
Bacteroidales sp. (HG3A.0452)	ODI	-0.038	0.028	0.062	3364	unclassified	unclassified	unclassified	unclassified	Bacteroidales	Bacteroidia	Bacteroidetes	Bacteria
Bacteroidales sp. (HG3A.0517)	AHI	-0.036	0.05	0.112	3004	unclassified	unclassified	unclassified	unclassified	Bacteroidales	Bacteroidia	Bacteroidetes	Bacteria
Bacteroidales sp. (HG3A.0517)	T90	-0.015	0.395	0.527	3364	unclassified	unclassified	unclassified	unclassified	Bacteroidales	Bacteroidia	Bacteroidetes	Bacteria
Bacteroidales sp. (HG3A.0517)	ODI	-0.035	0.047	0.095	3364	unclassified	unclassified	unclassified	unclassified	Bacteroidales	Bacteroidia	Bacteroidetes	Bacteria
Bacteroidales sp. (HG3A.0539)	AHI	-0.001	0.946	0.965	3004	unclassified	unclassified	unclassified	unclassified	Bacteroidales	Bacteroidia	Bacteroidetes	Bacteria
Bacteroidales sp. (HG3A.0539)	T90	0.008	0.646	0.752	3364	unclassified	unclassified	unclassified	unclassified	Bacteroidales	Bacteroidia	Bacteroidetes	Bacteria
Bacteroidales sp. (HG3A.0539)	ODI	-0.002	0.893	0.922	3364	unclassified	unclassified	unclassified	unclassified	Bacteroidales	Bacteroidia	Bacteroidetes	Bacteria
Bacteroidales sp. (HG3A.0738)	AHI	-0.032	0.086	0.175	3004	unclassified	unclassified	unclassified	unclassified	Bacteroidales	Bacteroidia	Bacteroidetes	Bacteria
Bacteroidales sp. (HG3A.0738)	T90	-0.008	0.638	0.744	3364	unclassified	unclassified	unclassified	unclassified	Bacteroidales	Bacteroidia	Bacteroidetes	Bacteria
Bacteroidales sp. (HG3A.0738)	ODI	-0.022	0.201	0.306	3364	unclassified	unclassified	unclassified	unclassified	Bacteroidales	Bacteroidia	Bacteroidetes	Bacteria
Bacteroidales sp. (HG3A.0789)	AHI	-0.015	0.409	0.56	3004	unclassified	unclassified	unclassified	unclassified	Bacteroidales	Bacteroidia	Bacteroidetes	Bacteria
Bacteroidales sp. (HG3A.0789)	T90	-0.049	0.005	0.017	3364	unclassified	unclassified	unclassified	unclassified	Bacteroidales	Bacteroidia	Bacteroidetes	Bacteria
Bacteroidales sp. (HG3A.0789)	ODI	-0.021	0.224	0.333	3364	unclassified	unclassified	unclassified	unclassified	Bacteroidales	Bacteroidia	Bacteroidetes	Bacteria
Bacteroidales sp. (HG3A.0818)	AHI	-0.012	0.528	0.671	3004	unclassified	unclassified	unclassified	unclassified	Bacteroidales	Bacteroidia	Bacteroidetes	Bacteria
Bacteroidales sp. (HG3A.0818)	T90	-0.037	0.032	0.073	3364	unclassified	unclassified	unclassified	unclassified	Bacteroidales	Bacteroidia	Bacteroidetes	Bacteria
Bacteroidales sp. (HG3A.0818)	ODI	-0.024	0.164	0.263	3364	unclassified	unclassified	unclassified	unclassified	Bacteroidales	Bacteroidia	Bacteroidetes	Bacteria
Bacteroidales sp. (HG3A.0889)	AHI	-0.009	0.64	0.754	3004	unclassified	unclassified	unclassified	unclassified	Bacteroidales	Bacteroidia	Bacteroidetes	Bacteria
Bacteroidales sp. (HG3A.0889)	T90	0.012	0.479	0.603	3364	unclassified	unclassified	unclassified	unclassified	Bacteroidales	Bacteroidia	Bacteroidetes	Bacteria
Bacteroidales sp. (HG3A.0889)	ODI	-0.011	0.537	0.641	3364	unclassified	unclassified	unclassified	unclassified	Bacteroidales	Bacteroidia	Bacteroidetes	Bacteria
Bacteroidales sp. (HG3A.0892)	AHI	0.006	0.736	0.819	3004	unclassified	unclassified	unclassified	unclassified	Bacteroidales	Bacteroidia	Bacteroidetes	Bacteria
Bacteroidales sp. (HG3A.0892)	T90	-0.033	0.056	0.114	3364	unclassified	unclassified	unclassified	unclassified	Bacteroidales	Bacteroidia	Bacteroidetes	Bacteria
Bacteroidales sp. (HG3A.0892)	ODI	-0.004	0.816	0.87	3364	unclassified	unclassified	unclassified	unclassified	Bacteroidales	Bacteroidia	Bacteroidetes	Bacteria
Bacteroidales sp. (HG3A.0894)	AHI	-0.043	0.019	0.052	3004	unclassified	unclassified	unclassified	unclassified	Bacteroidales	Bacteroidia	Bacteroidetes	Bacteria
Bacteroidales sp. (HG3A.0894)	T90	-0.045	0.009	0.027	3364	unclassified	unclassified	unclassified	unclassified	Bacteroidales	Bacteroidia	Bacteroidetes	Bacteria
Bacteroidales sp. (HG3A.0894)	ODI	-0.042	0.015	0.036	3364	unclassified	unclassified	unclassified	unclassified	Bacteroidales	Bacteroidia	Bacteroidetes	Bacteria
Bacteroidales sp. (HG3A.0906)	AHI	-0.016	0.385	0.536	3004	unclassified	unclassified	unclassified	unclassified	Bacteroidales	Bacteroidia	Bacteroidetes	Bacteria
Bacteroidales sp. (HG3A.0906)	T90	0.001	0.955	0.97	3364	unclassified	unclassified	unclassified	unclassified	Bacteroidales	Bacteroidia	Bacteroidetes	Bacteria
Bacteroidales sp. (HG3A.0906)	ODI	-0.002	0.923	0.943	3364	unclassified	unclassified	unclassified	unclassified	Bacteroidales	Bacteroidia	Bacteroidetes	Bacteria
Bacteroidales sp. (HG3A.0912)	AHI	-0.003	0.88	0.921	3004	unclassified	unclassified	unclassified	unclassified	Bacteroidales	Bacteroidia	Bacteroidetes	Bacteria
Bacteroidales sp. (HG3A.0912)	T90	0.006	0.74	0.821	3364	unclassified	unclassified	unclassified	unclassified	Bacteroidales	Bacteroidia	Bacteroidetes	Bacteria
Bacteroidales sp. (HG3A.0912)	ODI	0.004	0.825	0.878	3364	unclassified	unclassified	unclassified	unclassified	Bacteroidales	Bacteroidia	Bacteroidetes	Bacteria
Bacteroidales sp. (HG3A.1000)	AHI	-0.031	0.088	0.177	3004	unclassified	unclassified	unclassified	unclassified	Bacteroidales	Bacteroidia	Bacteroidetes	Bacteria
Bacteroidales sp. (HG3A.1000)	T90	-0.013	0.461	0.589	3364	unclassified	unclassified	unclassified	unclassified	Bacteroidales	Bacteroidia	Bacteroidetes	Bacteria
Bacteroidales sp. (HG3A.1000)	ODI	-0.034	0.052	0.103	3364	unclassified	unclassified	unclassified	unclassified	Bacteroidales	Bacteroidia	Bacteroidetes	Bacteria
Bacteroidales sp. (HG3A.1002)	AHI	-0.051	0.006	0.021	3004	unclassified	unclassified	unclassified	unclassified	Bacteroidales	Bacteroidia	Bacteroidetes	Bacteria
Bacteroidales sp. (HG3A.1002)	T90	-0.054	0.002	0.007	3364	unclassified	unclassified	unclassified	unclassified	Bacteroidales	Bacteroidia	Bacteroidetes	Bacteria
Bacteroidales sp. (HG3A.1002)	ODI	-0.046	0.008	0.021	3364	unclassified	unclassified	unclassified	unclassified	Bacteroidales	Bacteroidia	Bacteroidetes	Bacteria
Bacteroidales sp. (HG3A.1015)	AHI	-0.008	0.648	0.76	3004	unclassified	unclassified	unclassified	unclassified	Bacteroidales	Bacteroidia	Bacteroidetes	Bacteria
Bacteroidales sp. (HG3A.1015)	T90	0.012	0.474	0.599	3364	unclassified	unclassified	unclassified	unclassified	Bacteroidales	Bacteroidia	Bacteroidetes	Bacteria
Bacteroidales sp. (HG3A.1015)	ODI	-0.003	0.841	0.89	3364	unclassified	unclassified	unclassified	unclassified	Bacteroidales	Bacteroidia	Bacteroidetes	Bacteria
Bacteroidales sp. (HG3A.1029)	AHI	0.004	0.822	0.88	3004	unclassified	unclassified	unclassified	unclassified	Bacteroidales	Bacteroidia	Bacteroidetes	Bacteria
Bacteroidales sp. (HG3A.1029)	T90	-0.014	0.416	0.548	3364	unclassified	unclassified	unclassified	unclassified	Bacteroidales	Bacteroidia	Bacteroidetes	Bacteria
Bacteroidales sp. (HG3A.1029)	ODI	-0.013	0.439	0.555	3364	unclassified	unclassified	unclassified	unclassified	Bacteroidales	Bacteroidia	Bacteroidetes	Bacteria
Bacteroidales sp. (HG3A.1061)	AHI	0.006	0.732	0.816	3004	unclassified	unclassified	unclassified	unclassified	Bacteroidales	Bacteroidia	Bacteroidetes	Bacteria
Bacteroidales sp. (HG3A.1061)	T90	0.012	0.479	0.603	3364	unclassified	unclassified	unclassified	unclassified	Bacteroidales	Bacteroidia	Bacteroidetes	Bacteria
Bacteroidales sp. (HG3A.1061)	ODI	0.005	0.753	0.821	3364	unclassified	unclassified	unclassified	unclassified	Bacteroidales	Bacteroidia	Bacteroidetes	Bacteria
Bacteroidales sp. (HG3A.1069)	AHI	-0.02	0.285	0.435	3004	unclassified	unclassified	unclassified	unclassified	Bacteroidales	Bacteroidia	Bacteroidetes	Bacteria
Bacteroidales sp. (HG3A.1069)	T90	-0.008	0.648	0.752	3364	unclassified	unclassified	unclassified	unclassified	Bacteroidales	Bacteroidia	Bacteroidetes	Bacteria
Bacteroidales sp. (HG3A.1069)	ODI	-0.018	0.288	0.4	3364	unclassified	unclassified	unclassified	unclassified	Bacteroidales	Bacteroidia	Bacteroidetes	Bacteria
Bacteroidales sp. (HG3A.1070)	AHI	0.001	0.948	0.966	3004	unclassified	unclassified	unclassified	unclassified	Bacteroidales	Bacteroidia	Bacteroidetes	Bacteria
Bacteroidales sp. (HG3A.1070)	T90	-0.012	0.494	0.615	3364	unclassified	unclassified	unclassified	unclassified	Bacteroidales	Bacteroidia	Bacteroidetes	Bacteria
Bacteroidales sp. (HG3A.1070)	ODI	-0.009	0.595	0.695	3364	unclassified	unclassified	unclassified	unclassified	Bacteroidales	Bacteroidia	Bacteroidetes	Bacteria
Bacteroidales sp. (HG3A.1081)	AHI	-0.03	0.107	0.207	3004	unclassified	unclassified	unclassified	unclassified	Bacteroidales	Bacteroidia	Bacteroidetes	Bacteria
Bacteroidales sp. (HG3A.1081)	T90	-0.002	0.892	0.93	3364	unclassified	unclassified	unclassified	unclassified	Bacteroidales	Bacteroidia	Bacteroidetes	Bacteria
Bacteroidales sp. (HG3A.1081)	ODI	-0.02	0.246	0.359	3364	unclassified	unclassified	unclassified	unclassified	Bacteroidales	Bacteroidia	Bacteroidetes	Bacteria
Bacteroidales sp. (HG3A.1144)	AHI	-0.01	0.572	0.707	3004	unclassified	unclassified	unclassified	unclassified	Bacteroidales	Bacteroidia	Bacteroidetes	Bacteria
Bacteroidales sp. (HG3A.1144)	T90	0.03	0.089	0.162	3364	unclassified	unclassified	unclassified	unclassified	Bacteroidales	Bacteroidia	Bacteroidetes	Bacteria
Bacteroidales sp. (HG3A.1144)	ODI	0.001	0.949	0.961	3364	unclassified	unclassified	unclassified	unclassified	Bacteroidales	Bacteroidia	Bacteroidetes	Bacteria
Bacteroidales sp. (HG3A.1183)	AHI	-0.033	0.072	0.152	3004	unclassified	unclassified	unclassified	unclassified	Bacteroidales	Bacteroidia	Bacteroidetes	Bacteria
Bacteroidales sp. (HG3A.1183)	T90	-0.01	0.561	0.679	3364	unclassified	unclassified	unclassified	unclassified	Bacteroidales	Bacteroidia	Bacteroidetes	Bacteria
Bacteroidales sp. (HG3A.1183)	ODI	-0.027	0.124	0.209	3364	unclassified	unclassified	unclassified	unclassified	Bacteroidales	Bacteroidia	Bacteroidetes	Bacteria
Bacteroidales sp. (HG3A.1236)	AHI	-0.054	0.004	0.014	3004	unclassified	unclassified	unclassified	unclassified	Bacteroidales	Bacteroidia	Bacteroidetes	Bacteria
Bacteroidales sp. (HG3A.1236)	T90	-0.059	0.000763	0.003	3364	unclassified	unclassified	unclassified	unclassified	Bacteroidales	Bacteroidia	Bacteroidetes	Bacteria
Bacteroidales sp. (HG3A.1236)	ODI	-0.073	2.54e-05	0.000154	3364	unclassified	unclassified	unclassified	unclassified	Bacteroidales	Bacteroidia	Bacteroidetes	Bacteria
Bacteroidales sp. (HG3A.1260)	AHI	-0.008	0.683	0.783	3004	unclassified	unclassified	unclassified	unclassified	Bacteroidales	Bacteroidia	Bacteroidetes	Bacteria
Bacteroidales sp. (HG3A.1260)	T90	-0.009	0.597	0.71	3364	unclassified	unclassified	unclassified	unclassified	Bacteroidales	Bacteroidia	Bacteroidetes	Bacteria
Bacteroidales sp. (HG3A.1260)	ODI	0.003	0.878	0.913	3364	unclassified	unclassified	unclassified	unclassified	Bacteroidales	Bacteroidia	Bacteroidetes	Bacteria
Bacteroidales sp. (HG3A.1273)	AHI	-0.017	0.346	0.497	3004	unclassified	unclassified	unclassified	unclassified	Bacteroidales	Bacteroidia	Bacteroidetes	Bacteria
Bacteroidales sp. (HG3A.1273)	T90	-0.023	0.189	0.304	3364	unclassified	unclassified	unclassified	unclassified	Bacteroidales	Bacteroidia	Bacteroidetes	Bacteria
Bacteroidales sp. (HG3A.1273)	ODI	-0.026	0.132	0.219	3364	unclassified	unclassified	unclassified	unclassified	Bacteroidales	Bacteroidia	Bacteroidetes	Bacteria
Bacteroidales sp. (HG3A.1306)	AHI	-0.009	0.617	0.741	3004	unclassified	unclassified	unclassified	unclassified	Bacteroidales	Bacteroidia	Bacteroidetes	Bacteria
Bacteroidales sp. (HG3A.1306)	T90	-0.008	0.626	0.735	3364	unclassified	unclassified	unclassified	unclassified	Bacteroidales	Bacteroidia	Bacteroidetes	Bacteria
Bacteroidales sp. (HG3A.1306)	ODI	-0.008	0.642	0.734	3364	unclassified	unclassified	unclassified	unclassified	Bacteroidales	Bacteroidia	Bacteroidetes	Bacteria
Bacteroidales sp. (HG3A.1308)	AHI	-0.003	0.86	0.908	3004	unclassified	unclassified	unclassified	unclassified	Bacteroidales	Bacteroidia	Bacteroidetes	Bacteria
Bacteroidales sp. (HG3A.1308)	T90	-0.001	0.944	0.964	3364	unclassified	unclassified	unclassified	unclassified	Bacteroidales	Bacteroidia	Bacteroidetes	Bacteria
Bacteroidales sp. (HG3A.1308)	ODI	0.009	0.618	0.716	3364	unclassified	unclassified	unclassified	unclassified	Bacteroidales	Bacteroidia	Bacteroidetes	Bacteria
Bacteroidales sp. (HG3A.1309)	AHI	-0.026	0.164	0.284	3004	unclassified	unclassified	unclassified	unclassified	Bacteroidales	Bacteroidia	Bacteroidetes	Bacteria
Bacteroidales sp. (HG3A.1309)	T90	-0.016	0.344	0.474	3364	unclassified	unclassified	unclassified	unclassified	Bacteroidales	Bacteroidia	Bacteroidetes	Bacteria
Bacteroidales sp. (HG3A.1309)	ODI	-0.022	0.207	0.314	3364	unclassified	unclassified	unclassified	unclassified	Bacteroidales	Bacteroidia	Bacteroidetes	Bacteria
Bacteroidales sp. (HG3A.1319)	AHI	0.017	0.355	0.507	3004	unclassified	unclassified	unclassified	unclassified	Bacteroidales	Bacteroidia	Bacteroidetes	Bacteria
Bacteroidales sp. (HG3A.1319)	T90	0.006	0.722	0.807	3364	unclassified	unclassified	unclassified	unclassified	Bacteroidales	Bacteroidia	Bacteroidetes	Bacteria
Bacteroidales sp. (HG3A.1319)	ODI	0.02	0.253	0.366	3364	unclassified	unclassified	unclassified	unclassified	Bacteroidales	Bacteroidia	Bacteroidetes	Bacteria
Bacteroidales sp. (HG3A.1324)	AHI	-0.013	0.464	0.612	3004	unclassified	unclassified	unclassified	unclassified	Bacteroidales	Bacteroidia	Bacteroidetes	Bacteria
Bacteroidales sp. (HG3A.1324)	T90	-0.023	0.194	0.31	3364	unclassified	unclassified	unclassified	unclassified	Bacteroidales	Bacteroidia	Bacteroidetes	Bacteria
Bacteroidales sp. (HG3A.1324)	ODI	-0.022	0.196	0.302	3364	unclassified	unclassified	unclassified	unclassified	Bacteroidales	Bacteroidia	Bacteroidetes	Bacteria
Bacteroidales sp. (HG3A.1352)	AHI	0.002	0.918	0.946	3004	unclassified	unclassified	unclassified	unclassified	Bacteroidales	Bacteroidia	Bacteroidetes	Bacteria
Bacteroidales sp. (HG3A.1352)	T90	-0.031	0.074	0.142	3364	unclassified	unclassified	unclassified	unclassified	Bacteroidales	Bacteroidia	Bacteroidetes	Bacteria
Bacteroidales sp. (HG3A.1352)	ODI	-0.017	0.334	0.452	3364	unclassified	unclassified	unclassified	unclassified	Bacteroidales	Bacteroidia	Bacteroidetes	Bacteria
Bacteroidales sp. (HG3A.1364)	AHI	0	0.989	0.993	3004	unclassified	unclassified	unclassified	unclassified	Bacteroidales	Bacteroidia	Bacteroidetes	Bacteria
Bacteroidales sp. (HG3A.1364)	T90	-0.021	0.223	0.341	3364	unclassified	unclassified	unclassified	unclassified	Bacteroidales	Bacteroidia	Bacteroidetes	Bacteria
Bacteroidales sp. (HG3A.1364)	ODI	-0.014	0.416	0.532	3364	unclassified	unclassified	unclassified	unclassified	Bacteroidales	Bacteroidia	Bacteroidetes	Bacteria
Bacteroidales sp. (HG3A.1378)	AHI	-0.028	0.13	0.239	3004	unclassified	unclassified	unclassified	unclassified	Bacteroidales	Bacteroidia	Bacteroidetes	Bacteria
Bacteroidales sp. (HG3A.1378)	T90	-0.039	0.026	0.064	3364	unclassified	unclassified	unclassified	unclassified	Bacteroidales	Bacteroidia	Bacteroidetes	Bacteria
Bacteroidales sp. (HG3A.1378)	ODI	-0.027	0.123	0.207	3364	unclassified	unclassified	unclassified	unclassified	Bacteroidales	Bacteroidia	Bacteroidetes	Bacteria
Bacteroidales sp. (HG3A.1443)	AHI	0	0.987	0.991	3004	unclassified	unclassified	unclassified	unclassified	Bacteroidales	Bacteroidia	Bacteroidetes	Bacteria
Bacteroidales sp. (HG3A.1443)	T90	-0.012	0.491	0.613	3364	unclassified	unclassified	unclassified	unclassified	Bacteroidales	Bacteroidia	Bacteroidetes	Bacteria
Bacteroidales sp. (HG3A.1443)	ODI	-0.028	0.109	0.188	3364	unclassified	unclassified	unclassified	unclassified	Bacteroidales	Bacteroidia	Bacteroidetes	Bacteria
Bacteroidales sp. (HG3A.1446)	AHI	-0.022	0.227	0.366	3004	unclassified	unclassified	unclassified	unclassified	Bacteroidales	Bacteroidia	Bacteroidetes	Bacteria
Bacteroidales sp. (HG3A.1446)	T90	-0.05	0.004	0.013	3364	unclassified	unclassified	unclassified	unclassified	Bacteroidales	Bacteroidia	Bacteroidetes	Bacteria
Bacteroidales sp. (HG3A.1446)	ODI	-0.032	0.068	0.127	3364	unclassified	unclassified	unclassified	unclassified	Bacteroidales	Bacteroidia	Bacteroidetes	Bacteria
Bacteroidales sp. (HG3A.1503)	AHI	-0.014	0.455	0.604	3004	unclassified	unclassified	unclassified	unclassified	Bacteroidales	Bacteroidia	Bacteroidetes	Bacteria
Bacteroidales sp. (HG3A.1503)	T90	-0.021	0.217	0.335	3364	unclassified	unclassified	unclassified	unclassified	Bacteroidales	Bacteroidia	Bacteroidetes	Bacteria
Bacteroidales sp. (HG3A.1503)	ODI	-0.027	0.117	0.2	3364	unclassified	unclassified	unclassified	unclassified	Bacteroidales	Bacteroidia	Bacteroidetes	Bacteria
Bacteroidales sp. (HG3A.1514)	AHI	-0.006	0.757	0.83	3004	unclassified	unclassified	unclassified	unclassified	Bacteroidales	Bacteroidia	Bacteroidetes	Bacteria
Bacteroidales sp. (HG3A.1514)	T90	-0.004	0.799	0.859	3364	unclassified	unclassified	unclassified	unclassified	Bacteroidales	Bacteroidia	Bacteroidetes	Bacteria
Bacteroidales sp. (HG3A.1514)	ODI	0.003	0.854	0.899	3364	unclassified	unclassified	unclassified	unclassified	Bacteroidales	Bacteroidia	Bacteroidetes	Bacteria
Bacteroidales sp. (HG3A.1515)	AHI	0.013	0.479	0.628	3004	unclassified	unclassified	unclassified	unclassified	Bacteroidales	Bacteroidia	Bacteroidetes	Bacteria
Bacteroidales sp. (HG3A.1515)	T90	0.031	0.079	0.148	3364	unclassified	unclassified	unclassified	unclassified	Bacteroidales	Bacteroidia	Bacteroidetes	Bacteria
Bacteroidales sp. (HG3A.1515)	ODI	0.003	0.885	0.917	3364	unclassified	unclassified	unclassified	unclassified	Bacteroidales	Bacteroidia	Bacteroidetes	Bacteria
Bacteroidales sp. (HG3A.1614)	AHI	-0.016	0.394	0.546	3004	unclassified	unclassified	unclassified	unclassified	Bacteroidales	Bacteroidia	Bacteroidetes	Bacteria
Bacteroidales sp. (HG3A.1614)	T90	-0.019	0.286	0.411	3364	unclassified	unclassified	unclassified	unclassified	Bacteroidales	Bacteroidia	Bacteroidetes	Bacteria
Bacteroidales sp. (HG3A.1614)	ODI	-0.032	0.065	0.123	3364	unclassified	unclassified	unclassified	unclassified	Bacteroidales	Bacteroidia	Bacteroidetes	Bacteria
Bacteroidales sp. (HG3A.1620)	AHI	-0.014	0.462	0.611	3004	unclassified	unclassified	unclassified	unclassified	Bacteroidales	Bacteroidia	Bacteroidetes	Bacteria
Bacteroidales sp. (HG3A.1620)	T90	0	0.991	0.993	3364	unclassified	unclassified	unclassified	unclassified	Bacteroidales	Bacteroidia	Bacteroidetes	Bacteria
Bacteroidales sp. (HG3A.1620)	ODI	-0.003	0.884	0.917	3364	unclassified	unclassified	unclassified	unclassified	Bacteroidales	Bacteroidia	Bacteroidetes	Bacteria
Bacteroidales sp. (HG3A.1669)	AHI	0.019	0.305	0.457	3004	unclassified	unclassified	unclassified	unclassified	Bacteroidales	Bacteroidia	Bacteroidetes	Bacteria
Bacteroidales sp. (HG3A.1669)	T90	-0.012	0.478	0.603	3364	unclassified	unclassified	unclassified	unclassified	Bacteroidales	Bacteroidia	Bacteroidetes	Bacteria
Bacteroidales sp. (HG3A.1669)	ODI	0.002	0.919	0.941	3364	unclassified	unclassified	unclassified	unclassified	Bacteroidales	Bacteroidia	Bacteroidetes	Bacteria
Bacteroidales sp. (HG3A.1822)	AHI	0.023	0.204	0.337	3004	unclassified	unclassified	unclassified	unclassified	Bacteroidales	Bacteroidia	Bacteroidetes	Bacteria
Bacteroidales sp. (HG3A.1822)	T90	-0.018	0.289	0.415	3364	unclassified	unclassified	unclassified	unclassified	Bacteroidales	Bacteroidia	Bacteroidetes	Bacteria
Bacteroidales sp. (HG3A.1822)	ODI	0.022	0.215	0.323	3364	unclassified	unclassified	unclassified	unclassified	Bacteroidales	Bacteroidia	Bacteroidetes	Bacteria
Bacteroides caccae (HG3A.0066)	AHI	-0.046	0.013	0.04	3004	unclassified	Bacteroides caccae	Bacteroides	Bacteroidaceae	Bacteroidales	Bacteroidia	Bacteroidetes	Bacteria
Bacteroides caccae (HG3A.0066)	T90	-0.031	0.073	0.14	3364	unclassified	Bacteroides caccae	Bacteroides	Bacteroidaceae	Bacteroidales	Bacteroidia	Bacteroidetes	Bacteria
Bacteroides caccae (HG3A.0066)	ODI	-0.047	0.007	0.021	3364	unclassified	Bacteroides caccae	Bacteroides	Bacteroidaceae	Bacteroidales	Bacteroidia	Bacteroidetes	Bacteria
Bacteroides cellulosilyticus (HG3A.0108)	AHI	-0.055	0.003	0.011	3004	unclassified	Bacteroides cellulosilyticus	Bacteroides	Bacteroidaceae	Bacteroidales	Bacteroidia	Bacteroidetes	Bacteria
Bacteroides cellulosilyticus (HG3A.0108)	T90	-0.041	0.017	0.045	3364	unclassified	Bacteroides cellulosilyticus	Bacteroides	Bacteroidaceae	Bacteroidales	Bacteroidia	Bacteroidetes	Bacteria
Bacteroides cellulosilyticus (HG3A.0108)	ODI	-0.069	6.93e-05	0.000373	3364	unclassified	Bacteroides cellulosilyticus	Bacteroides	Bacteroidaceae	Bacteroidales	Bacteroidia	Bacteroidetes	Bacteria
Bacteroides clarus (HG3A.0258)	AHI	-0.002	0.922	0.948	3004	unclassified	Bacteroides clarus	Bacteroides	Bacteroidaceae	Bacteroidales	Bacteroidia	Bacteroidetes	Bacteria
Bacteroides clarus (HG3A.0258)	T90	-0.012	0.481	0.604	3364	unclassified	Bacteroides clarus	Bacteroides	Bacteroidaceae	Bacteroidales	Bacteroidia	Bacteroidetes	Bacteria
Bacteroides clarus (HG3A.0258)	ODI	-0.008	0.63	0.725	3364	unclassified	Bacteroides clarus	Bacteroides	Bacteroidaceae	Bacteroidales	Bacteroidia	Bacteroidetes	Bacteria
Bacteroides congonensis (HG3A.0974)	AHI	0.006	0.762	0.835	3004	unclassified	Bacteroides congonensis	Bacteroides	Bacteroidaceae	Bacteroidales	Bacteroidia	Bacteroidetes	Bacteria
Bacteroides congonensis (HG3A.0974)	T90	-0.023	0.188	0.303	3364	unclassified	Bacteroides congonensis	Bacteroides	Bacteroidaceae	Bacteroidales	Bacteroidia	Bacteroidetes	Bacteria
Bacteroides congonensis (HG3A.0974)	ODI	-0.008	0.662	0.753	3364	unclassified	Bacteroides congonensis	Bacteroides	Bacteroidaceae	Bacteroidales	Bacteroidia	Bacteroidetes	Bacteria
Bacteroides cutis (HG3A.1017)	AHI	0.006	0.747	0.824	3004	unclassified	Bacteroides cutis	Bacteroides	Bacteroidaceae	Bacteroidales	Bacteroidia	Bacteroidetes	Bacteria
Bacteroides cutis (HG3A.1017)	T90	-0.001	0.958	0.972	3364	unclassified	Bacteroides cutis	Bacteroides	Bacteroidaceae	Bacteroidales	Bacteroidia	Bacteroidetes	Bacteria
Bacteroides cutis (HG3A.1017)	ODI	0.007	0.699	0.78	3364	unclassified	Bacteroides cutis	Bacteroides	Bacteroidaceae	Bacteroidales	Bacteroidia	Bacteroidetes	Bacteria
Bacteroides eggerthii (HG3A.0212)	AHI	0.012	0.521	0.666	3004	unclassified	Bacteroides eggerthii	Bacteroides	Bacteroidaceae	Bacteroidales	Bacteroidia	Bacteroidetes	Bacteria
Bacteroides eggerthii (HG3A.0212)	T90	0.021	0.219	0.337	3364	unclassified	Bacteroides eggerthii	Bacteroides	Bacteroidaceae	Bacteroidales	Bacteroidia	Bacteroidetes	Bacteria
Bacteroides eggerthii (HG3A.0212)	ODI	0.005	0.789	0.85	3364	unclassified	Bacteroides eggerthii	Bacteroides	Bacteroidaceae	Bacteroidales	Bacteroidia	Bacteroidetes	Bacteria
Bacteroides finegoldii (HG3A.0224)	AHI	0.016	0.398	0.549	3004	unclassified	Bacteroides finegoldii	Bacteroides	Bacteroidaceae	Bacteroidales	Bacteroidia	Bacteroidetes	Bacteria
Bacteroides finegoldii (HG3A.0224)	T90	0.029	0.098	0.175	3364	unclassified	Bacteroides finegoldii	Bacteroides	Bacteroidaceae	Bacteroidales	Bacteroidia	Bacteroidetes	Bacteria
Bacteroides finegoldii (HG3A.0224)	ODI	0.032	0.067	0.127	3364	unclassified	Bacteroides finegoldii	Bacteroides	Bacteroidaceae	Bacteroidales	Bacteroidia	Bacteroidetes	Bacteria
Bacteroides fragilis (HG3A.0745)	AHI	0.04	0.029	0.074	3004	unclassified	Bacteroides fragilis	Bacteroides	Bacteroidaceae	Bacteroidales	Bacteroidia	Bacteroidetes	Bacteria
Bacteroides fragilis (HG3A.0745)	T90	0.009	0.602	0.714	3364	unclassified	Bacteroides fragilis	Bacteroides	Bacteroidaceae	Bacteroidales	Bacteroidia	Bacteroidetes	Bacteria
Bacteroides fragilis (HG3A.0745)	ODI	0.035	0.045	0.092	3364	unclassified	Bacteroides fragilis	Bacteroides	Bacteroidaceae	Bacteroidales	Bacteroidia	Bacteroidetes	Bacteria
Bacteroides intestinalis (HG3A.0265)	AHI	-0.041	0.028	0.071	3004	unclassified	Bacteroides intestinalis	Bacteroides	Bacteroidaceae	Bacteroidales	Bacteroidia	Bacteroidetes	Bacteria
Bacteroides intestinalis (HG3A.0265)	T90	-0.041	0.018	0.047	3364	unclassified	Bacteroides intestinalis	Bacteroides	Bacteroidaceae	Bacteroidales	Bacteroidia	Bacteroidetes	Bacteria
Bacteroides intestinalis (HG3A.0265)	ODI	-0.047	0.007	0.019	3364	unclassified	Bacteroides intestinalis	Bacteroides	Bacteroidaceae	Bacteroidales	Bacteroidia	Bacteroidetes	Bacteria
Bacteroides mediterraneensis (HG3A.1749)	AHI	0.001	0.938	0.961	3004	unclassified	Bacteroides mediterraneensis	Bacteroides	Bacteroidaceae	Bacteroidales	Bacteroidia	Bacteroidetes	Bacteria
Bacteroides mediterraneensis (HG3A.1749)	T90	-0.005	0.766	0.834	3364	unclassified	Bacteroides mediterraneensis	Bacteroides	Bacteroidaceae	Bacteroidales	Bacteroidia	Bacteroidetes	Bacteria
Bacteroides mediterraneensis (HG3A.1749)	ODI	-0.003	0.861	0.904	3364	unclassified	Bacteroides mediterraneensis	Bacteroides	Bacteroidaceae	Bacteroidales	Bacteroidia	Bacteroidetes	Bacteria
Bacteroides ndongoniae (HG3A.1359)	AHI	-0.026	0.159	0.276	3004	unclassified	Bacteroides ndongoniae	Bacteroides	Bacteroidaceae	Bacteroidales	Bacteroidia	Bacteroidetes	Bacteria
Bacteroides ndongoniae (HG3A.1359)	T90	0	0.991	0.993	3364	unclassified	Bacteroides ndongoniae	Bacteroides	Bacteroidaceae	Bacteroidales	Bacteroidia	Bacteroidetes	Bacteria
Bacteroides ndongoniae (HG3A.1359)	ODI	-0.02	0.244	0.358	3364	unclassified	Bacteroides ndongoniae	Bacteroides	Bacteroidaceae	Bacteroidales	Bacteroidia	Bacteroidetes	Bacteria
Bacteroides nordii (HG3A.0290)	AHI	-0.047	0.01	0.033	3004	unclassified	Bacteroides nordii	Bacteroides	Bacteroidaceae	Bacteroidales	Bacteroidia	Bacteroidetes	Bacteria
Bacteroides nordii (HG3A.0290)	T90	-0.043	0.013	0.035	3364	unclassified	Bacteroides nordii	Bacteroides	Bacteroidaceae	Bacteroidales	Bacteroidia	Bacteroidetes	Bacteria
Bacteroides nordii (HG3A.0290)	ODI	-0.067	0.000105	0.000542	3364	unclassified	Bacteroides nordii	Bacteroides	Bacteroidaceae	Bacteroidales	Bacteroidia	Bacteroidetes	Bacteria
Bacteroides ovatus (HG3A.0031)	AHI	-0.004	0.816	0.876	3004	unclassified	Bacteroides ovatus	Bacteroides	Bacteroidaceae	Bacteroidales	Bacteroidia	Bacteroidetes	Bacteria
Bacteroides ovatus (HG3A.0031)	T90	-0.022	0.21	0.327	3364	unclassified	Bacteroides ovatus	Bacteroides	Bacteroidaceae	Bacteroidales	Bacteroidia	Bacteroidetes	Bacteria
Bacteroides ovatus (HG3A.0031)	ODI	-0.003	0.863	0.904	3364	unclassified	Bacteroides ovatus	Bacteroides	Bacteroidaceae	Bacteroidales	Bacteroidia	Bacteroidetes	Bacteria
Bacteroides salyersiae (HG3A.0277)	AHI	-0.007	0.703	0.797	3004	unclassified	Bacteroides salyersiae	Bacteroides	Bacteroidaceae	Bacteroidales	Bacteroidia	Bacteroidetes	Bacteria
Bacteroides salyersiae (HG3A.0277)	T90	0.025	0.158	0.261	3364	unclassified	Bacteroides salyersiae	Bacteroides	Bacteroidaceae	Bacteroidales	Bacteroidia	Bacteroidetes	Bacteria
Bacteroides salyersiae (HG3A.0277)	ODI	-0.004	0.808	0.865	3364	unclassified	Bacteroides salyersiae	Bacteroides	Bacteroidaceae	Bacteroidales	Bacteroidia	Bacteroidetes	Bacteria
Bacteroides sp. HF-5092 (HG3A.1550)	AHI	0.02	0.268	0.414	3004	unclassified	Bacteroides sp. HF-5092	Bacteroides	Bacteroidaceae	Bacteroidales	Bacteroidia	Bacteroidetes	Bacteria
Bacteroides sp. HF-5092 (HG3A.1550)	T90	0.018	0.31	0.436	3364	unclassified	Bacteroides sp. HF-5092	Bacteroides	Bacteroidaceae	Bacteroidales	Bacteroidia	Bacteroidetes	Bacteria
Bacteroides sp. HF-5092 (HG3A.1550)	ODI	0.024	0.162	0.26	3364	unclassified	Bacteroides sp. HF-5092	Bacteroides	Bacteroidaceae	Bacteroidales	Bacteroidia	Bacteroidetes	Bacteria
Bacteroides sp. Marseille-P3684 (HG3A.1342)	AHI	0.001	0.971	0.978	3004	unclassified	Bacteroides sp. Marseille-P3684	Bacteroides	Bacteroidaceae	Bacteroidales	Bacteroidia	Bacteroidetes	Bacteria
Bacteroides sp. Marseille-P3684 (HG3A.1342)	T90	0.002	0.911	0.943	3364	unclassified	Bacteroides sp. Marseille-P3684	Bacteroides	Bacteroidaceae	Bacteroidales	Bacteroidia	Bacteroidetes	Bacteria
Bacteroides sp. Marseille-P3684 (HG3A.1342)	ODI	-0.001	0.965	0.974	3364	unclassified	Bacteroides sp. Marseille-P3684	Bacteroides	Bacteroidaceae	Bacteroidales	Bacteroidia	Bacteroidetes	Bacteria
Bacteroides sp. (HG3A.0030)	AHI	-0.024	0.192	0.321	3004	unclassified	unclassified	Bacteroides	Bacteroidaceae	Bacteroidales	Bacteroidia	Bacteroidetes	Bacteria
Bacteroides sp. (HG3A.0030)	T90	-0.035	0.041	0.09	3364	unclassified	unclassified	Bacteroides	Bacteroidaceae	Bacteroidales	Bacteroidia	Bacteroidetes	Bacteria
Bacteroides sp. (HG3A.0030)	ODI	-0.013	0.457	0.57	3364	unclassified	unclassified	Bacteroides	Bacteroidaceae	Bacteroidales	Bacteroidia	Bacteroidetes	Bacteria
Bacteroides sp. (HG3A.0611)	AHI	-0.017	0.368	0.519	3004	unclassified	unclassified	Bacteroides	Bacteroidaceae	Bacteroidales	Bacteroidia	Bacteroidetes	Bacteria
Bacteroides sp. (HG3A.0611)	T90	-0.032	0.063	0.126	3364	unclassified	unclassified	Bacteroides	Bacteroidaceae	Bacteroidales	Bacteroidia	Bacteroidetes	Bacteria
Bacteroides sp. (HG3A.0611)	ODI	-0.007	0.67	0.758	3364	unclassified	unclassified	Bacteroides	Bacteroidaceae	Bacteroidales	Bacteroidia	Bacteroidetes	Bacteria
Bacteroides sp. (HG3A.0934)	AHI	0.008	0.663	0.771	3004	unclassified	unclassified	Bacteroides	Bacteroidaceae	Bacteroidales	Bacteroidia	Bacteroidetes	Bacteria
Bacteroides sp. (HG3A.0934)	T90	0.002	0.923	0.952	3364	unclassified	unclassified	Bacteroides	Bacteroidaceae	Bacteroidales	Bacteroidia	Bacteroidetes	Bacteria
Bacteroides sp. (HG3A.0934)	ODI	0.008	0.652	0.744	3364	unclassified	unclassified	Bacteroides	Bacteroidaceae	Bacteroidales	Bacteroidia	Bacteroidetes	Bacteria
Bacteroides sp. (HG3A.1132)	AHI	0.01	0.597	0.724	3004	unclassified	unclassified	Bacteroides	Bacteroidaceae	Bacteroidales	Bacteroidia	Bacteroidetes	Bacteria
Bacteroides sp. (HG3A.1132)	T90	-0.002	0.921	0.95	3364	unclassified	unclassified	Bacteroides	Bacteroidaceae	Bacteroidales	Bacteroidia	Bacteroidetes	Bacteria
Bacteroides sp. (HG3A.1132)	ODI	0.018	0.304	0.417	3364	unclassified	unclassified	Bacteroides	Bacteroidaceae	Bacteroidales	Bacteroidia	Bacteroidetes	Bacteria
Bacteroides sp. (HG3A.1931)	AHI	-0.002	0.896	0.933	3004	unclassified	unclassified	Bacteroides	Bacteroidaceae	Bacteroidales	Bacteroidia	Bacteroidetes	Bacteria
Bacteroides sp. (HG3A.1931)	T90	-0.001	0.955	0.97	3364	unclassified	unclassified	Bacteroides	Bacteroidaceae	Bacteroidales	Bacteroidia	Bacteroidetes	Bacteria
Bacteroides sp. (HG3A.1931)	ODI	-0.008	0.631	0.726	3364	unclassified	unclassified	Bacteroides	Bacteroidaceae	Bacteroidales	Bacteroidia	Bacteroidetes	Bacteria
Bacteroides stercorirosoris (HG3A.1361)	AHI	-0.022	0.232	0.371	3004	unclassified	Bacteroides stercorirosoris	Bacteroides	Bacteroidaceae	Bacteroidales	Bacteroidia	Bacteroidetes	Bacteria
Bacteroides stercorirosoris (HG3A.1361)	T90	-0.013	0.472	0.597	3364	unclassified	Bacteroides stercorirosoris	Bacteroides	Bacteroidaceae	Bacteroidales	Bacteroidia	Bacteroidetes	Bacteria
Bacteroides stercorirosoris (HG3A.1361)	ODI	-0.013	0.463	0.574	3364	unclassified	Bacteroides stercorirosoris	Bacteroides	Bacteroidaceae	Bacteroidales	Bacteroidia	Bacteroidetes	Bacteria
Bacteroides stercoris (HG3A.0167)	AHI	0.004	0.831	0.887	3004	unclassified	Bacteroides stercoris	Bacteroides	Bacteroidaceae	Bacteroidales	Bacteroidia	Bacteroidetes	Bacteria
Bacteroides stercoris (HG3A.0167)	T90	-0.022	0.212	0.329	3364	unclassified	Bacteroides stercoris	Bacteroides	Bacteroidaceae	Bacteroidales	Bacteroidia	Bacteroidetes	Bacteria
Bacteroides stercoris (HG3A.0167)	ODI	0.003	0.855	0.899	3364	unclassified	Bacteroides stercoris	Bacteroides	Bacteroidaceae	Bacteroidales	Bacteroidia	Bacteroidetes	Bacteria
Bacteroides stercoris (HG3A.1645)	AHI	0.022	0.225	0.363	3004	unclassified	Bacteroides stercoris	Bacteroides	Bacteroidaceae	Bacteroidales	Bacteroidia	Bacteroidetes	Bacteria
Bacteroides stercoris (HG3A.1645)	T90	-0.017	0.323	0.45	3364	unclassified	Bacteroides stercoris	Bacteroides	Bacteroidaceae	Bacteroidales	Bacteroidia	Bacteroidetes	Bacteria
Bacteroides stercoris (HG3A.1645)	ODI	0.016	0.371	0.491	3364	unclassified	Bacteroides stercoris	Bacteroides	Bacteroidaceae	Bacteroidales	Bacteroidia	Bacteroidetes	Bacteria
Bacteroides togonis (HG3A.1370)	AHI	-0.009	0.621	0.743	3004	unclassified	Bacteroides togonis	Bacteroides	Bacteroidaceae	Bacteroidales	Bacteroidia	Bacteroidetes	Bacteria
Bacteroides togonis (HG3A.1370)	T90	0.006	0.749	0.822	3364	unclassified	Bacteroides togonis	Bacteroides	Bacteroidaceae	Bacteroidales	Bacteroidia	Bacteroidetes	Bacteria
Bacteroides togonis (HG3A.1370)	ODI	-0.014	0.428	0.543	3364	unclassified	Bacteroides togonis	Bacteroides	Bacteroidaceae	Bacteroidales	Bacteroidia	Bacteroidetes	Bacteria
Bacteroides uniformis (HG3A.0007)	AHI	-0.029	0.11	0.21	3004	unclassified	Bacteroides uniformis	Bacteroides	Bacteroidaceae	Bacteroidales	Bacteroidia	Bacteroidetes	Bacteria
Bacteroides uniformis (HG3A.0007)	T90	-0.021	0.233	0.352	3364	unclassified	Bacteroides uniformis	Bacteroides	Bacteroidaceae	Bacteroidales	Bacteroidia	Bacteroidetes	Bacteria
Bacteroides uniformis (HG3A.0007)	ODI	-0.037	0.035	0.075	3364	unclassified	Bacteroides uniformis	Bacteroides	Bacteroidaceae	Bacteroidales	Bacteroidia	Bacteroidetes	Bacteria
Bacteroides xylanisolvens (HG3A.0091)	AHI	0.002	0.899	0.934	3004	unclassified	Bacteroides xylanisolvens	Bacteroides	Bacteroidaceae	Bacteroidales	Bacteroidia	Bacteroidetes	Bacteria
Bacteroides xylanisolvens (HG3A.0091)	T90	-0.003	0.885	0.926	3364	unclassified	Bacteroides xylanisolvens	Bacteroides	Bacteroidaceae	Bacteroidales	Bacteroidia	Bacteroidetes	Bacteria
Bacteroides xylanisolvens (HG3A.0091)	ODI	-0.003	0.842	0.891	3364	unclassified	Bacteroides xylanisolvens	Bacteroides	Bacteroidaceae	Bacteroidales	Bacteroidia	Bacteroidetes	Bacteria
Bacteroidia sp. (HG3A.0795)	AHI	-0.02	0.269	0.415	3004	unclassified	unclassified	unclassified	unclassified	unclassified	Bacteroidia	Bacteroidetes	Bacteria
Bacteroidia sp. (HG3A.0795)	T90	-0.013	0.447	0.575	3364	unclassified	unclassified	unclassified	unclassified	unclassified	Bacteroidia	Bacteroidetes	Bacteria
Bacteroidia sp. (HG3A.0795)	ODI	-0.031	0.077	0.142	3364	unclassified	unclassified	unclassified	unclassified	unclassified	Bacteroidia	Bacteroidetes	Bacteria
Bacteroidia sp. (HG3A.1367)	AHI	-0.009	0.64	0.754	3004	unclassified	unclassified	unclassified	unclassified	unclassified	Bacteroidia	Bacteroidetes	Bacteria
Bacteroidia sp. (HG3A.1367)	T90	0.004	0.801	0.861	3364	unclassified	unclassified	unclassified	unclassified	unclassified	Bacteroidia	Bacteroidetes	Bacteria
Bacteroidia sp. (HG3A.1367)	ODI	-0.013	0.458	0.57	3364	unclassified	unclassified	unclassified	unclassified	unclassified	Bacteroidia	Bacteroidetes	Bacteria
Bacteroidia sp. (HG3A.1437)	AHI	-0.016	0.374	0.525	3004	unclassified	unclassified	unclassified	unclassified	unclassified	Bacteroidia	Bacteroidetes	Bacteria
Bacteroidia sp. (HG3A.1437)	T90	0.007	0.701	0.792	3364	unclassified	unclassified	unclassified	unclassified	unclassified	Bacteroidia	Bacteroidetes	Bacteria
Bacteroidia sp. (HG3A.1437)	ODI	-0.023	0.181	0.284	3364	unclassified	unclassified	unclassified	unclassified	unclassified	Bacteroidia	Bacteroidetes	Bacteria
Barnesiella intestinihominis (HG3A.0055)	AHI	-0.069	0.000166	0.001	3004	unclassified	Barnesiella intestinihominis	Barnesiella	Barnesiellaceae	Bacteroidales	Bacteroidia	Bacteroidetes	Bacteria
Barnesiella intestinihominis (HG3A.0055)	T90	-0.061	0.000449	0.002	3364	unclassified	Barnesiella intestinihominis	Barnesiella	Barnesiellaceae	Bacteroidales	Bacteroidia	Bacteroidetes	Bacteria
Barnesiella intestinihominis (HG3A.0055)	ODI	-0.079	5.18e-06	3.95e-05	3364	unclassified	Barnesiella intestinihominis	Barnesiella	Barnesiellaceae	Bacteroidales	Bacteroidia	Bacteroidetes	Bacteria
Barnesiella sp. WM24 (HG3A.1513)	AHI	-0.011	0.568	0.704	3004	unclassified	Barnesiella sp. WM24	Barnesiella	Barnesiellaceae	Bacteroidales	Bacteroidia	Bacteroidetes	Bacteria
Barnesiella sp. WM24 (HG3A.1513)	T90	-0.001	0.963	0.975	3364	unclassified	Barnesiella sp. WM24	Barnesiella	Barnesiellaceae	Bacteroidales	Bacteroidia	Bacteroidetes	Bacteria
Barnesiella sp. WM24 (HG3A.1513)	ODI	-0.005	0.757	0.824	3364	unclassified	Barnesiella sp. WM24	Barnesiella	Barnesiellaceae	Bacteroidales	Bacteroidia	Bacteroidetes	Bacteria
Barnesiellaceae sp. (HG3A.1180)	AHI	-0.05	0.006	0.022	3004	unclassified	unclassified	unclassified	Barnesiellaceae	Bacteroidales	Bacteroidia	Bacteroidetes	Bacteria
Barnesiellaceae sp. (HG3A.1180)	T90	-0.032	0.062	0.124	3364	unclassified	unclassified	unclassified	Barnesiellaceae	Bacteroidales	Bacteroidia	Bacteroidetes	Bacteria
Barnesiellaceae sp. (HG3A.1180)	ODI	-0.046	0.008	0.022	3364	unclassified	unclassified	unclassified	Barnesiellaceae	Bacteroidales	Bacteroidia	Bacteroidetes	Bacteria
Betaproteobacteria sp. (HG3A.1138)	AHI	0.027	0.138	0.249	3004	unclassified	unclassified	unclassified	unclassified	unclassified	Betaproteobacteria	Proteobacteria	Bacteria
Betaproteobacteria sp. (HG3A.1138)	T90	0.037	0.036	0.081	3364	unclassified	unclassified	unclassified	unclassified	unclassified	Betaproteobacteria	Proteobacteria	Bacteria
Betaproteobacteria sp. (HG3A.1138)	ODI	0.036	0.041	0.084	3364	unclassified	unclassified	unclassified	unclassified	unclassified	Betaproteobacteria	Proteobacteria	Bacteria
Betaproteobacteria sp. (HG3A.1317)	AHI	0.003	0.874	0.917	3004	unclassified	unclassified	unclassified	unclassified	unclassified	Betaproteobacteria	Proteobacteria	Bacteria
Betaproteobacteria sp. (HG3A.1317)	T90	0.01	0.567	0.684	3364	unclassified	unclassified	unclassified	unclassified	unclassified	Betaproteobacteria	Proteobacteria	Bacteria
Betaproteobacteria sp. (HG3A.1317)	ODI	0.002	0.917	0.939	3364	unclassified	unclassified	unclassified	unclassified	unclassified	Betaproteobacteria	Proteobacteria	Bacteria
Bifidobacteriaceae sp. (HG3A.1607)	AHI	-0.003	0.889	0.928	3004	unclassified	unclassified	unclassified	Bifidobacteriaceae	Bifidobacteriales	Actinomycetia	Actinobacteria	Bacteria
Bifidobacteriaceae sp. (HG3A.1607)	T90	0.006	0.735	0.818	3364	unclassified	unclassified	unclassified	Bifidobacteriaceae	Bifidobacteriales	Actinomycetia	Actinobacteria	Bacteria
Bifidobacteriaceae sp. (HG3A.1607)	ODI	0.002	0.889	0.919	3364	unclassified	unclassified	unclassified	Bifidobacteriaceae	Bifidobacteriales	Actinomycetia	Actinobacteria	Bacteria
Bifidobacterium adolescentis (HG3A.0056)	AHI	0.025	0.168	0.289	3004	unclassified	Bifidobacterium adolescentis	Bifidobacterium	Bifidobacteriaceae	Bifidobacteriales	Actinomycetia	Actinobacteria	Bacteria
Bifidobacterium adolescentis (HG3A.0056)	T90	-0.001	0.937	0.959	3364	unclassified	Bifidobacterium adolescentis	Bifidobacterium	Bifidobacteriaceae	Bifidobacteriales	Actinomycetia	Actinobacteria	Bacteria
Bifidobacterium adolescentis (HG3A.0056)	ODI	0.015	0.402	0.518	3364	unclassified	Bifidobacterium adolescentis	Bifidobacterium	Bifidobacteriaceae	Bifidobacteriales	Actinomycetia	Actinobacteria	Bacteria
Bifidobacterium angulatum (HG3A.0632)	AHI	-0.012	0.531	0.674	3004	unclassified	Bifidobacterium angulatum	Bifidobacterium	Bifidobacteriaceae	Bifidobacteriales	Actinomycetia	Actinobacteria	Bacteria
Bifidobacterium angulatum (HG3A.0632)	T90	-0.03	0.08	0.15	3364	unclassified	Bifidobacterium angulatum	Bifidobacterium	Bifidobacteriaceae	Bifidobacteriales	Actinomycetia	Actinobacteria	Bacteria
Bifidobacterium angulatum (HG3A.0632)	ODI	-0.021	0.238	0.35	3364	unclassified	Bifidobacterium angulatum	Bifidobacterium	Bifidobacteriaceae	Bifidobacteriales	Actinomycetia	Actinobacteria	Bacteria
Bifidobacterium animalis subsp. lactis (HG3A.0513)	AHI	-0.029	0.12	0.225	3004	Bifidobacterium animalis subsp. lactis	Bifidobacterium animalis	Bifidobacterium	Bifidobacteriaceae	Bifidobacteriales	Actinomycetia	Actinobacteria	Bacteria
Bifidobacterium animalis subsp. lactis (HG3A.0513)	T90	-0.044	0.011	0.032	3364	Bifidobacterium animalis subsp. lactis	Bifidobacterium animalis	Bifidobacterium	Bifidobacteriaceae	Bifidobacteriales	Actinomycetia	Actinobacteria	Bacteria
Bifidobacterium animalis subsp. lactis (HG3A.0513)	ODI	-0.029	0.093	0.165	3364	Bifidobacterium animalis subsp. lactis	Bifidobacterium animalis	Bifidobacterium	Bifidobacteriaceae	Bifidobacteriales	Actinomycetia	Actinobacteria	Bacteria
Bifidobacterium bifidum (HG3A.0262)	AHI	0.027	0.144	0.258	3004	unclassified	Bifidobacterium bifidum	Bifidobacterium	Bifidobacteriaceae	Bifidobacteriales	Actinomycetia	Actinobacteria	Bacteria
Bifidobacterium bifidum (HG3A.0262)	T90	-0.016	0.345	0.475	3364	unclassified	Bifidobacterium bifidum	Bifidobacterium	Bifidobacteriaceae	Bifidobacteriales	Actinomycetia	Actinobacteria	Bacteria
Bifidobacterium bifidum (HG3A.0262)	ODI	0.019	0.271	0.383	3364	unclassified	Bifidobacterium bifidum	Bifidobacterium	Bifidobacteriaceae	Bifidobacteriales	Actinomycetia	Actinobacteria	Bacteria
Bifidobacterium breve (HG3A.1387)	AHI	0.006	0.732	0.816	3004	unclassified	Bifidobacterium breve	Bifidobacterium	Bifidobacteriaceae	Bifidobacteriales	Actinomycetia	Actinobacteria	Bacteria
Bifidobacterium breve (HG3A.1387)	T90	0.002	0.917	0.948	3364	unclassified	Bifidobacterium breve	Bifidobacterium	Bifidobacteriaceae	Bifidobacteriales	Actinomycetia	Actinobacteria	Bacteria
Bifidobacterium breve (HG3A.1387)	ODI	0.009	0.62	0.717	3364	unclassified	Bifidobacterium breve	Bifidobacterium	Bifidobacteriaceae	Bifidobacteriales	Actinomycetia	Actinobacteria	Bacteria
Bifidobacterium catenulatum subsp. kashiwanohense (HG3A.0292)	AHI	-0.01	0.6	0.726	3004	Bifidobacterium catenulatum subsp. kashiwanohense	Bifidobacterium catenulatum	Bifidobacterium	Bifidobacteriaceae	Bifidobacteriales	Actinomycetia	Actinobacteria	Bacteria
Bifidobacterium catenulatum subsp. kashiwanohense (HG3A.0292)	T90	-0.022	0.206	0.323	3364	Bifidobacterium catenulatum subsp. kashiwanohense	Bifidobacterium catenulatum	Bifidobacterium	Bifidobacteriaceae	Bifidobacteriales	Actinomycetia	Actinobacteria	Bacteria
Bifidobacterium catenulatum subsp. kashiwanohense (HG3A.0292)	ODI	-0.02	0.262	0.374	3364	Bifidobacterium catenulatum subsp. kashiwanohense	Bifidobacterium catenulatum	Bifidobacterium	Bifidobacteriaceae	Bifidobacteriales	Actinomycetia	Actinobacteria	Bacteria
Bifidobacterium dentium (HG3A.0579)	AHI	0.034	0.062	0.134	3004	unclassified	Bifidobacterium dentium	Bifidobacterium	Bifidobacteriaceae	Bifidobacteriales	Actinomycetia	Actinobacteria	Bacteria
Bifidobacterium dentium (HG3A.0579)	T90	0.013	0.446	0.573	3364	unclassified	Bifidobacterium dentium	Bifidobacterium	Bifidobacteriaceae	Bifidobacteriales	Actinomycetia	Actinobacteria	Bacteria
Bifidobacterium dentium (HG3A.0579)	ODI	0.031	0.079	0.145	3364	unclassified	Bifidobacterium dentium	Bifidobacterium	Bifidobacteriaceae	Bifidobacteriales	Actinomycetia	Actinobacteria	Bacteria
Bifidobacterium longum subsp. longum (HG3A.0038)	AHI	-0.011	0.546	0.686	3004	Bifidobacterium longum subsp. longum	Bifidobacterium longum	Bifidobacterium	Bifidobacteriaceae	Bifidobacteriales	Actinomycetia	Actinobacteria	Bacteria
Bifidobacterium longum subsp. longum (HG3A.0038)	T90	-0.04	0.023	0.056	3364	Bifidobacterium longum subsp. longum	Bifidobacterium longum	Bifidobacterium	Bifidobacteriaceae	Bifidobacteriales	Actinomycetia	Actinobacteria	Bacteria
Bifidobacterium longum subsp. longum (HG3A.0038)	ODI	-0.03	0.083	0.151	3364	Bifidobacterium longum subsp. longum	Bifidobacterium longum	Bifidobacterium	Bifidobacteriaceae	Bifidobacteriales	Actinomycetia	Actinobacteria	Bacteria
Bifidobacterium pullorum subsp. gallinarum (HG3A.1171)	AHI	0.005	0.795	0.861	3004	Bifidobacterium pullorum subsp. gallinarum	Bifidobacterium pullorum	Bifidobacterium	Bifidobacteriaceae	Bifidobacteriales	Actinomycetia	Actinobacteria	Bacteria
Bifidobacterium pullorum subsp. gallinarum (HG3A.1171)	T90	0.038	0.029	0.068	3364	Bifidobacterium pullorum subsp. gallinarum	Bifidobacterium pullorum	Bifidobacterium	Bifidobacteriaceae	Bifidobacteriales	Actinomycetia	Actinobacteria	Bacteria
Bifidobacterium pullorum subsp. gallinarum (HG3A.1171)	ODI	0.019	0.284	0.396	3364	Bifidobacterium pullorum subsp. gallinarum	Bifidobacterium pullorum	Bifidobacterium	Bifidobacteriaceae	Bifidobacteriales	Actinomycetia	Actinobacteria	Bacteria
Bilophila wadsworthia (HG3A.0049)	AHI	0.019	0.301	0.452	3004	unclassified	Bilophila wadsworthia	Bilophila	Desulfovibrionaceae	Desulfovibrionales	Deltaproteobacteria	Proteobacteria	Bacteria
Bilophila wadsworthia (HG3A.0049)	T90	0.007	0.671	0.769	3364	unclassified	Bilophila wadsworthia	Bilophila	Desulfovibrionaceae	Desulfovibrionales	Deltaproteobacteria	Proteobacteria	Bacteria
Bilophila wadsworthia (HG3A.0049)	ODI	0.011	0.537	0.641	3364	unclassified	Bilophila wadsworthia	Bilophila	Desulfovibrionaceae	Desulfovibrionales	Deltaproteobacteria	Proteobacteria	Bacteria
Blastocystis sp. subtype 4 (HG3A.0446)	AHI	-0.074	6.53e-05	0.000536	3004	unclassified	Blastocystis sp. subtype 4	Blastocystis	Blastocystidae	Opalinata	Bigyra	unclassified	Eukaryota
Blastocystis sp. subtype 4 (HG3A.0446)	T90	-0.072	3.45e-05	0.00024	3364	unclassified	Blastocystis sp. subtype 4	Blastocystis	Blastocystidae	Opalinata	Bigyra	unclassified	Eukaryota
Blastocystis sp. subtype 4 (HG3A.0446)	ODI	-0.075	1.77e-05	0.000114	3364	unclassified	Blastocystis sp. subtype 4	Blastocystis	Blastocystidae	Opalinata	Bigyra	unclassified	Eukaryota
Blautia argi (HG3A.1450)	AHI	0.045	0.015	0.045	3004	unclassified	Blautia argi	Blautia	Lachnospiraceae	Eubacteriales	Clostridia	Firmicutes	Bacteria
Blautia argi (HG3A.1450)	T90	0.044	0.011	0.032	3364	unclassified	Blautia argi	Blautia	Lachnospiraceae	Eubacteriales	Clostridia	Firmicutes	Bacteria
Blautia argi (HG3A.1450)	ODI	0.051	0.003	0.011	3364	unclassified	Blautia argi	Blautia	Lachnospiraceae	Eubacteriales	Clostridia	Firmicutes	Bacteria
Blautia hansenii (HG3A.0981)	AHI	0.031	0.097	0.192	3004	unclassified	Blautia hansenii	Blautia	Lachnospiraceae	Eubacteriales	Clostridia	Firmicutes	Bacteria
Blautia hansenii (HG3A.0981)	T90	0.006	0.748	0.822	3364	unclassified	Blautia hansenii	Blautia	Lachnospiraceae	Eubacteriales	Clostridia	Firmicutes	Bacteria
Blautia hansenii (HG3A.0981)	ODI	0.035	0.042	0.086	3364	unclassified	Blautia hansenii	Blautia	Lachnospiraceae	Eubacteriales	Clostridia	Firmicutes	Bacteria
Blautia hydrogenotrophica (HG3A.0430)	AHI	0.068	0.000222	0.001	3004	unclassified	Blautia hydrogenotrophica	Blautia	Lachnospiraceae	Eubacteriales	Clostridia	Firmicutes	Bacteria
Blautia hydrogenotrophica (HG3A.0430)	T90	0.091	1.74e-07	2.69e-06	3364	unclassified	Blautia hydrogenotrophica	Blautia	Lachnospiraceae	Eubacteriales	Clostridia	Firmicutes	Bacteria
Blautia hydrogenotrophica (HG3A.0430)	ODI	0.076	1.3e-05	8.67e-05	3364	unclassified	Blautia hydrogenotrophica	Blautia	Lachnospiraceae	Eubacteriales	Clostridia	Firmicutes	Bacteria
Blautia massiliensis (HG3A.0023)	AHI	0.125	8.27e-12	1.33e-09	3004	unclassified	Blautia massiliensis	Blautia	Lachnospiraceae	Eubacteriales	Clostridia	Firmicutes	Bacteria
Blautia massiliensis (HG3A.0023)	T90	0.124	1.04e-12	9.27e-11	3364	unclassified	Blautia massiliensis	Blautia	Lachnospiraceae	Eubacteriales	Clostridia	Firmicutes	Bacteria
Blautia massiliensis (HG3A.0023)	ODI	0.148	1.29e-17	2.07e-15	3364	unclassified	Blautia massiliensis	Blautia	Lachnospiraceae	Eubacteriales	Clostridia	Firmicutes	Bacteria
Blautia obeum (HG3A.0001)	AHI	0.128	3.58e-12	8.17e-10	3004	unclassified	Blautia obeum	Blautia	Lachnospiraceae	Eubacteriales	Clostridia	Firmicutes	Bacteria
Blautia obeum (HG3A.0001)	T90	0.161	1.16e-20	9.26e-18	3364	unclassified	Blautia obeum	Blautia	Lachnospiraceae	Eubacteriales	Clostridia	Firmicutes	Bacteria
Blautia obeum (HG3A.0001)	ODI	0.158	8.09e-20	4.32e-17	3364	unclassified	Blautia obeum	Blautia	Lachnospiraceae	Eubacteriales	Clostridia	Firmicutes	Bacteria
Blautia obeum (HG3A.0009)	AHI	0.098	8.83e-08	1.96e-06	3004	unclassified	Blautia obeum	Blautia	Lachnospiraceae	Eubacteriales	Clostridia	Firmicutes	Bacteria
Blautia obeum (HG3A.0009)	T90	0.119	8.09e-12	5.04e-10	3364	unclassified	Blautia obeum	Blautia	Lachnospiraceae	Eubacteriales	Clostridia	Firmicutes	Bacteria
Blautia obeum (HG3A.0009)	ODI	0.109	2.8e-10	6.91e-09	3364	unclassified	Blautia obeum	Blautia	Lachnospiraceae	Eubacteriales	Clostridia	Firmicutes	Bacteria
Blautia producta (HG3A.0619)	AHI	0.051	0.005	0.019	3004	unclassified	Blautia producta	Blautia	Lachnospiraceae	Eubacteriales	Clostridia	Firmicutes	Bacteria
Blautia producta (HG3A.0619)	T90	0.06	0.000521	0.002	3364	unclassified	Blautia producta	Blautia	Lachnospiraceae	Eubacteriales	Clostridia	Firmicutes	Bacteria
Blautia producta (HG3A.0619)	ODI	0.062	0.00036	0.002	3364	unclassified	Blautia producta	Blautia	Lachnospiraceae	Eubacteriales	Clostridia	Firmicutes	Bacteria
Blautia producta (HG3A.0905)	AHI	0.047	0.011	0.035	3004	unclassified	Blautia producta	Blautia	Lachnospiraceae	Eubacteriales	Clostridia	Firmicutes	Bacteria
Blautia producta (HG3A.0905)	T90	0.049	0.005	0.016	3364	unclassified	Blautia producta	Blautia	Lachnospiraceae	Eubacteriales	Clostridia	Firmicutes	Bacteria
Blautia producta (HG3A.0905)	ODI	0.064	0.000208	0.000957	3364	unclassified	Blautia producta	Blautia	Lachnospiraceae	Eubacteriales	Clostridia	Firmicutes	Bacteria
Blautia sp. AF19-10LB (HG3A.0157)	AHI	-0.071	0.000103	0.000803	3004	unclassified	Blautia sp. AF19-10LB	Blautia	Lachnospiraceae	Eubacteriales	Clostridia	Firmicutes	Bacteria
Blautia sp. AF19-10LB (HG3A.0157)	T90	-0.052	0.003	0.011	3364	unclassified	Blautia sp. AF19-10LB	Blautia	Lachnospiraceae	Eubacteriales	Clostridia	Firmicutes	Bacteria
Blautia sp. AF19-10LB (HG3A.0157)	ODI	-0.06	0.000553	0.002	3364	unclassified	Blautia sp. AF19-10LB	Blautia	Lachnospiraceae	Eubacteriales	Clostridia	Firmicutes	Bacteria
Blautia sp. An46 (HG3A.1487)	AHI	0.004	0.811	0.874	3004	unclassified	Blautia sp. An46	Blautia	Lachnospiraceae	Eubacteriales	Clostridia	Firmicutes	Bacteria
Blautia sp. An46 (HG3A.1487)	T90	0.001	0.969	0.98	3364	unclassified	Blautia sp. An46	Blautia	Lachnospiraceae	Eubacteriales	Clostridia	Firmicutes	Bacteria
Blautia sp. An46 (HG3A.1487)	ODI	0.007	0.681	0.762	3364	unclassified	Blautia sp. An46	Blautia	Lachnospiraceae	Eubacteriales	Clostridia	Firmicutes	Bacteria
Blautia sp. SG-772 (HG3A.0063)	AHI	0.069	0.000163	0.001	3004	unclassified	Blautia sp. SG-772	Blautia	Lachnospiraceae	Eubacteriales	Clostridia	Firmicutes	Bacteria
Blautia sp. SG-772 (HG3A.0063)	T90	0.065	0.000202	0.001	3364	unclassified	Blautia sp. SG-772	Blautia	Lachnospiraceae	Eubacteriales	Clostridia	Firmicutes	Bacteria
Blautia sp. SG-772 (HG3A.0063)	ODI	0.074	2.16e-05	0.000136	3364	unclassified	Blautia sp. SG-772	Blautia	Lachnospiraceae	Eubacteriales	Clostridia	Firmicutes	Bacteria
Blautia sp. (HG3A.0206)	AHI	-0.03	0.099	0.196	3004	unclassified	unclassified	Blautia	Lachnospiraceae	Eubacteriales	Clostridia	Firmicutes	Bacteria
Blautia sp. (HG3A.0206)	T90	-0.028	0.111	0.194	3364	unclassified	unclassified	Blautia	Lachnospiraceae	Eubacteriales	Clostridia	Firmicutes	Bacteria
Blautia sp. (HG3A.0206)	ODI	-0.031	0.075	0.139	3364	unclassified	unclassified	Blautia	Lachnospiraceae	Eubacteriales	Clostridia	Firmicutes	Bacteria
Blautia sp. (HG3A.0416)	AHI	0.09	9.73e-07	1.5e-05	3004	unclassified	unclassified	Blautia	Lachnospiraceae	Eubacteriales	Clostridia	Firmicutes	Bacteria
Blautia sp. (HG3A.0416)	T90	0.1	8.01e-09	1.92e-07	3364	unclassified	unclassified	Blautia	Lachnospiraceae	Eubacteriales	Clostridia	Firmicutes	Bacteria
Blautia sp. (HG3A.0416)	ODI	0.099	1.01e-08	1.56e-07	3364	unclassified	unclassified	Blautia	Lachnospiraceae	Eubacteriales	Clostridia	Firmicutes	Bacteria
Blautia sp. (HG3A.1490)	AHI	0.028	0.13	0.239	3004	unclassified	unclassified	Blautia	Lachnospiraceae	Eubacteriales	Clostridia	Firmicutes	Bacteria
Blautia sp. (HG3A.1490)	T90	0.007	0.677	0.775	3364	unclassified	unclassified	Blautia	Lachnospiraceae	Eubacteriales	Clostridia	Firmicutes	Bacteria
Blautia sp. (HG3A.1490)	ODI	0.03	0.089	0.16	3364	unclassified	unclassified	Blautia	Lachnospiraceae	Eubacteriales	Clostridia	Firmicutes	Bacteria
Brachyspira aalborgi (HG3A.0957)	AHI	0.012	0.515	0.662	3004	unclassified	Brachyspira aalborgi	Brachyspira	Brachyspiraceae	Brachyspirales	Spirochaetia	Spirochaetes	Bacteria
Brachyspira aalborgi (HG3A.0957)	T90	0.007	0.671	0.769	3364	unclassified	Brachyspira aalborgi	Brachyspira	Brachyspiraceae	Brachyspirales	Spirochaetia	Spirochaetes	Bacteria
Brachyspira aalborgi (HG3A.0957)	ODI	0.003	0.848	0.896	3364	unclassified	Brachyspira aalborgi	Brachyspira	Brachyspiraceae	Brachyspirales	Spirochaetia	Spirochaetes	Bacteria
Burkholderiales sp. (HG3A.0799)	AHI	-0.006	0.724	0.812	3004	unclassified	unclassified	unclassified	unclassified	Burkholderiales	Betaproteobacteria	Proteobacteria	Bacteria
Burkholderiales sp. (HG3A.0799)	T90	-0.009	0.586	0.698	3364	unclassified	unclassified	unclassified	unclassified	Burkholderiales	Betaproteobacteria	Proteobacteria	Bacteria
Burkholderiales sp. (HG3A.0799)	ODI	-0.006	0.742	0.813	3364	unclassified	unclassified	unclassified	unclassified	Burkholderiales	Betaproteobacteria	Proteobacteria	Bacteria
Burkholderiales sp. (HG3A.0840)	AHI	-0.003	0.865	0.911	3004	unclassified	unclassified	unclassified	unclassified	Burkholderiales	Betaproteobacteria	Proteobacteria	Bacteria
Burkholderiales sp. (HG3A.0840)	T90	0.001	0.972	0.983	3364	unclassified	unclassified	unclassified	unclassified	Burkholderiales	Betaproteobacteria	Proteobacteria	Bacteria
Burkholderiales sp. (HG3A.0840)	ODI	0.016	0.343	0.463	3364	unclassified	unclassified	unclassified	unclassified	Burkholderiales	Betaproteobacteria	Proteobacteria	Bacteria
Burkholderiales sp. (HG3A.1104)	AHI	0.028	0.131	0.24	3004	unclassified	unclassified	unclassified	unclassified	Burkholderiales	Betaproteobacteria	Proteobacteria	Bacteria
Burkholderiales sp. (HG3A.1104)	T90	0.035	0.044	0.095	3364	unclassified	unclassified	unclassified	unclassified	Burkholderiales	Betaproteobacteria	Proteobacteria	Bacteria
Burkholderiales sp. (HG3A.1104)	ODI	0.017	0.332	0.45	3364	unclassified	unclassified	unclassified	unclassified	Burkholderiales	Betaproteobacteria	Proteobacteria	Bacteria
Burkholderiales sp. (HG3A.1118)	AHI	0.026	0.153	0.269	3004	unclassified	unclassified	unclassified	unclassified	Burkholderiales	Betaproteobacteria	Proteobacteria	Bacteria
Burkholderiales sp. (HG3A.1118)	T90	0.004	0.821	0.877	3364	unclassified	unclassified	unclassified	unclassified	Burkholderiales	Betaproteobacteria	Proteobacteria	Bacteria
Burkholderiales sp. (HG3A.1118)	ODI	0.021	0.221	0.33	3364	unclassified	unclassified	unclassified	unclassified	Burkholderiales	Betaproteobacteria	Proteobacteria	Bacteria
Burkholderiales sp. (HG3A.1383)	AHI	0.027	0.148	0.263	3004	unclassified	unclassified	unclassified	unclassified	Burkholderiales	Betaproteobacteria	Proteobacteria	Bacteria
Burkholderiales sp. (HG3A.1383)	T90	0.032	0.067	0.131	3364	unclassified	unclassified	unclassified	unclassified	Burkholderiales	Betaproteobacteria	Proteobacteria	Bacteria
Burkholderiales sp. (HG3A.1383)	ODI	0.027	0.119	0.202	3364	unclassified	unclassified	unclassified	unclassified	Burkholderiales	Betaproteobacteria	Proteobacteria	Bacteria
Butyricicoccus pullicaecorum (HG3A.1374)	AHI	0.012	0.53	0.674	3004	unclassified	Butyricicoccus pullicaecorum	Butyricicoccus	Clostridiaceae	Eubacteriales	Clostridia	Firmicutes	Bacteria
Butyricicoccus pullicaecorum (HG3A.1374)	T90	-0.019	0.271	0.393	3364	unclassified	Butyricicoccus pullicaecorum	Butyricicoccus	Clostridiaceae	Eubacteriales	Clostridia	Firmicutes	Bacteria
Butyricicoccus pullicaecorum (HG3A.1374)	ODI	0.007	0.668	0.757	3364	unclassified	Butyricicoccus pullicaecorum	Butyricicoccus	Clostridiaceae	Eubacteriales	Clostridia	Firmicutes	Bacteria
Butyricicoccus sp. OM04-18BH (HG3A.0139)	AHI	-0.062	0.000808	0.004	3004	unclassified	Butyricicoccus sp. OM04-18BH	Butyricicoccus	Clostridiaceae	Eubacteriales	Clostridia	Firmicutes	Bacteria
Butyricicoccus sp. OM04-18BH (HG3A.0139)	T90	-0.044	0.011	0.032	3364	unclassified	Butyricicoccus sp. OM04-18BH	Butyricicoccus	Clostridiaceae	Eubacteriales	Clostridia	Firmicutes	Bacteria
Butyricicoccus sp. OM04-18BH (HG3A.0139)	ODI	-0.057	0.001	0.004	3364	unclassified	Butyricicoccus sp. OM04-18BH	Butyricicoccus	Clostridiaceae	Eubacteriales	Clostridia	Firmicutes	Bacteria
Butyricicoccus sp. (HG3A.0008)	AHI	0.08	1.27e-05	0.000133	3004	unclassified	unclassified	Butyricicoccus	Clostridiaceae	Eubacteriales	Clostridia	Firmicutes	Bacteria
Butyricicoccus sp. (HG3A.0008)	T90	0.096	2.93e-08	5.59e-07	3364	unclassified	unclassified	Butyricicoccus	Clostridiaceae	Eubacteriales	Clostridia	Firmicutes	Bacteria
Butyricicoccus sp. (HG3A.0008)	ODI	0.097	2.13e-08	2.97e-07	3364	unclassified	unclassified	Butyricicoccus	Clostridiaceae	Eubacteriales	Clostridia	Firmicutes	Bacteria
Butyricimonas faecalis (HG3A.0394)	AHI	-0.013	0.48	0.629	3004	unclassified	Butyricimonas faecalis	Butyricimonas	Odoribacteraceae	Bacteroidales	Bacteroidia	Bacteroidetes	Bacteria
Butyricimonas faecalis (HG3A.0394)	T90	-0.004	0.832	0.884	3364	unclassified	Butyricimonas faecalis	Butyricimonas	Odoribacteraceae	Bacteroidales	Bacteroidia	Bacteroidetes	Bacteria
Butyricimonas faecalis (HG3A.0394)	ODI	-0.02	0.256	0.368	3364	unclassified	Butyricimonas faecalis	Butyricimonas	Odoribacteraceae	Bacteroidales	Bacteroidia	Bacteroidetes	Bacteria
Butyricimonas sp. Marseille-P3923 (HG3A.1206)	AHI	-0.015	0.407	0.559	3004	unclassified	Butyricimonas sp. Marseille-P3923	Butyricimonas	Odoribacteraceae	Bacteroidales	Bacteroidia	Bacteroidetes	Bacteria
Butyricimonas sp. Marseille-P3923 (HG3A.1206)	T90	-0.036	0.041	0.089	3364	unclassified	Butyricimonas sp. Marseille-P3923	Butyricimonas	Odoribacteraceae	Bacteroidales	Bacteroidia	Bacteroidetes	Bacteria
Butyricimonas sp. Marseille-P3923 (HG3A.1206)	ODI	-0.036	0.038	0.079	3364	unclassified	Butyricimonas sp. Marseille-P3923	Butyricimonas	Odoribacteraceae	Bacteroidales	Bacteroidia	Bacteroidetes	Bacteria
Butyricimonas sp. (HG3A.1447)	AHI	0.023	0.21	0.345	3004	unclassified	unclassified	Butyricimonas	Odoribacteraceae	Bacteroidales	Bacteroidia	Bacteroidetes	Bacteria
Butyricimonas sp. (HG3A.1447)	T90	0.015	0.384	0.515	3364	unclassified	unclassified	Butyricimonas	Odoribacteraceae	Bacteroidales	Bacteroidia	Bacteroidetes	Bacteria
Butyricimonas sp. (HG3A.1447)	ODI	0.014	0.419	0.535	3364	unclassified	unclassified	Butyricimonas	Odoribacteraceae	Bacteroidales	Bacteroidia	Bacteroidetes	Bacteria
Butyricimonas virosa (HG3A.0199)	AHI	-0.067	0.000294	0.002	3004	unclassified	Butyricimonas virosa	Butyricimonas	Odoribacteraceae	Bacteroidales	Bacteroidia	Bacteroidetes	Bacteria
Butyricimonas virosa (HG3A.0199)	T90	-0.073	2.83e-05	0.000205	3364	unclassified	Butyricimonas virosa	Butyricimonas	Odoribacteraceae	Bacteroidales	Bacteroidia	Bacteroidetes	Bacteria
Butyricimonas virosa (HG3A.0199)	ODI	-0.082	2.51e-06	2.09e-05	3364	unclassified	Butyricimonas virosa	Butyricimonas	Odoribacteraceae	Bacteroidales	Bacteroidia	Bacteroidetes	Bacteria
Butyrivibrio crossotus (HG3A.0413)	AHI	-0.045	0.014	0.043	3004	unclassified	Butyrivibrio crossotus	Butyrivibrio	Lachnospiraceae	Eubacteriales	Clostridia	Firmicutes	Bacteria
Butyrivibrio crossotus (HG3A.0413)	T90	-0.063	0.000292	0.002	3364	unclassified	Butyrivibrio crossotus	Butyrivibrio	Lachnospiraceae	Eubacteriales	Clostridia	Firmicutes	Bacteria
Butyrivibrio crossotus (HG3A.0413)	ODI	-0.058	0.000784	0.003	3364	unclassified	Butyrivibrio crossotus	Butyrivibrio	Lachnospiraceae	Eubacteriales	Clostridia	Firmicutes	Bacteria
Candidatus Borkfalkia ceftriaxoniphila (HG3A.0595)	AHI	-0.053	0.004	0.015	3004	unclassified	Candidatus Borkfalkia ceftriaxoniphila	Candidatus Borkfalkia	Candidatus Borkfalkiaceae	Candidatus Borkfalkiales	Clostridia	Firmicutes	Bacteria
Candidatus Borkfalkia ceftriaxoniphila (HG3A.0595)	T90	-0.075	1.59e-05	0.000124	3364	unclassified	Candidatus Borkfalkia ceftriaxoniphila	Candidatus Borkfalkia	Candidatus Borkfalkiaceae	Candidatus Borkfalkiales	Clostridia	Firmicutes	Bacteria
Candidatus Borkfalkia ceftriaxoniphila (HG3A.0595)	ODI	-0.074	2.23e-05	0.000137	3364	unclassified	Candidatus Borkfalkia ceftriaxoniphila	Candidatus Borkfalkia	Candidatus Borkfalkiaceae	Candidatus Borkfalkiales	Clostridia	Firmicutes	Bacteria
Candidatus Borkfalkiales sp. (HG3A.1284)	AHI	-0.049	0.008	0.027	3004	unclassified	unclassified	unclassified	unclassified	Candidatus Borkfalkiales	Clostridia	Firmicutes	Bacteria
Candidatus Borkfalkiales sp. (HG3A.1284)	T90	-0.037	0.035	0.08	3364	unclassified	unclassified	unclassified	unclassified	Candidatus Borkfalkiales	Clostridia	Firmicutes	Bacteria
Candidatus Borkfalkiales sp. (HG3A.1284)	ODI	-0.064	0.000214	0.000979	3364	unclassified	unclassified	unclassified	unclassified	Candidatus Borkfalkiales	Clostridia	Firmicutes	Bacteria
Candidatus Borkfalkiales sp. (HG3A.1329)	AHI	-0.052	0.005	0.017	3004	unclassified	unclassified	unclassified	unclassified	Candidatus Borkfalkiales	Clostridia	Firmicutes	Bacteria
Candidatus Borkfalkiales sp. (HG3A.1329)	T90	-0.081	3.14e-06	3.11e-05	3364	unclassified	unclassified	unclassified	unclassified	Candidatus Borkfalkiales	Clostridia	Firmicutes	Bacteria
Candidatus Borkfalkiales sp. (HG3A.1329)	ODI	-0.063	0.000279	0.001	3364	unclassified	unclassified	unclassified	unclassified	Candidatus Borkfalkiales	Clostridia	Firmicutes	Bacteria
Candidatus Borkfalkiales sp. (HG3A.1397)	AHI	-0.052	0.004	0.016	3004	unclassified	unclassified	unclassified	unclassified	Candidatus Borkfalkiales	Clostridia	Firmicutes	Bacteria
Candidatus Borkfalkiales sp. (HG3A.1397)	T90	-0.058	0.000845	0.004	3364	unclassified	unclassified	unclassified	unclassified	Candidatus Borkfalkiales	Clostridia	Firmicutes	Bacteria
Candidatus Borkfalkiales sp. (HG3A.1397)	ODI	-0.075	1.52e-05	0.0001	3364	unclassified	unclassified	unclassified	unclassified	Candidatus Borkfalkiales	Clostridia	Firmicutes	Bacteria
Candidatus Borkfalkiales sp. (HG3A.1628)	AHI	-0.018	0.325	0.478	3004	unclassified	unclassified	unclassified	unclassified	Candidatus Borkfalkiales	Clostridia	Firmicutes	Bacteria
Candidatus Borkfalkiales sp. (HG3A.1628)	T90	-0.025	0.158	0.262	3364	unclassified	unclassified	unclassified	unclassified	Candidatus Borkfalkiales	Clostridia	Firmicutes	Bacteria
Candidatus Borkfalkiales sp. (HG3A.1628)	ODI	-0.015	0.384	0.501	3364	unclassified	unclassified	unclassified	unclassified	Candidatus Borkfalkiales	Clostridia	Firmicutes	Bacteria
Candidatus Methanomassiliicoccus intestinalis (HG3A.0994)	AHI	-0.016	0.376	0.527	3004	unclassified	Candidatus Methanomassiliicoccus intestinalis	Methanomassiliicoccus	Methanomassiliicoccaceae	Methanomassiliicoccales	Thermoplasmata	Candidatus Thermoplasmatota	Archaea
Candidatus Methanomassiliicoccus intestinalis (HG3A.0994)	T90	-0.022	0.201	0.318	3364	unclassified	Candidatus Methanomassiliicoccus intestinalis	Methanomassiliicoccus	Methanomassiliicoccaceae	Methanomassiliicoccales	Thermoplasmata	Candidatus Thermoplasmatota	Archaea
Candidatus Methanomassiliicoccus intestinalis (HG3A.0994)	ODI	-0.03	0.08	0.146	3364	unclassified	Candidatus Methanomassiliicoccus intestinalis	Methanomassiliicoccus	Methanomassiliicoccaceae	Methanomassiliicoccales	Thermoplasmata	Candidatus Thermoplasmatota	Archaea
Catenibacterium mitsuokai (HG3A.0775)	AHI	0.055	0.003	0.011	3004	unclassified	Catenibacterium mitsuokai	Catenibacterium	Coprobacillaceae	Erysipelotrichales	Erysipelotrichia	Firmicutes	Bacteria
Catenibacterium mitsuokai (HG3A.0775)	T90	0.021	0.226	0.345	3364	unclassified	Catenibacterium mitsuokai	Catenibacterium	Coprobacillaceae	Erysipelotrichales	Erysipelotrichia	Firmicutes	Bacteria
Catenibacterium mitsuokai (HG3A.0775)	ODI	0.046	0.008	0.022	3364	unclassified	Catenibacterium mitsuokai	Catenibacterium	Coprobacillaceae	Erysipelotrichales	Erysipelotrichia	Firmicutes	Bacteria
Christensenella hongkongensis (HG3A.0176)	AHI	0.009	0.625	0.744	3004	unclassified	Christensenella hongkongensis	Christensenella	Christensenellaceae	Eubacteriales	Clostridia	Firmicutes	Bacteria
Christensenella hongkongensis (HG3A.0176)	T90	0.007	0.699	0.79	3364	unclassified	Christensenella hongkongensis	Christensenella	Christensenellaceae	Eubacteriales	Clostridia	Firmicutes	Bacteria
Christensenella hongkongensis (HG3A.0176)	ODI	0.009	0.62	0.718	3364	unclassified	Christensenella hongkongensis	Christensenella	Christensenellaceae	Eubacteriales	Clostridia	Firmicutes	Bacteria
Citrobacter braakii (HG3A.1547)	AHI	0.002	0.919	0.947	3004	unclassified	Citrobacter braakii	Citrobacter	Enterobacteriaceae	Enterobacterales	Gammaproteobacteria	Proteobacteria	Bacteria
Citrobacter braakii (HG3A.1547)	T90	0.011	0.534	0.651	3364	unclassified	Citrobacter braakii	Citrobacter	Enterobacteriaceae	Enterobacterales	Gammaproteobacteria	Proteobacteria	Bacteria
Citrobacter braakii (HG3A.1547)	ODI	0.006	0.75	0.819	3364	unclassified	Citrobacter braakii	Citrobacter	Enterobacteriaceae	Enterobacterales	Gammaproteobacteria	Proteobacteria	Bacteria
Citrobacter koseri (HG3A.1558)	AHI	0.027	0.14	0.253	3004	unclassified	Citrobacter koseri	Citrobacter	Enterobacteriaceae	Enterobacterales	Gammaproteobacteria	Proteobacteria	Bacteria
Citrobacter koseri (HG3A.1558)	T90	-0.01	0.555	0.674	3364	unclassified	Citrobacter koseri	Citrobacter	Enterobacteriaceae	Enterobacterales	Gammaproteobacteria	Proteobacteria	Bacteria
Citrobacter koseri (HG3A.1558)	ODI	0.012	0.473	0.584	3364	unclassified	Citrobacter koseri	Citrobacter	Enterobacteriaceae	Enterobacterales	Gammaproteobacteria	Proteobacteria	Bacteria
Citrobacter portucalensis (HG3A.1584)	AHI	-0.004	0.834	0.889	3004	unclassified	Citrobacter portucalensis	Citrobacter	Enterobacteriaceae	Enterobacterales	Gammaproteobacteria	Proteobacteria	Bacteria
Citrobacter portucalensis (HG3A.1584)	T90	0.004	0.811	0.868	3364	unclassified	Citrobacter portucalensis	Citrobacter	Enterobacteriaceae	Enterobacterales	Gammaproteobacteria	Proteobacteria	Bacteria
Citrobacter portucalensis (HG3A.1584)	ODI	-0.005	0.788	0.85	3364	unclassified	Citrobacter portucalensis	Citrobacter	Enterobacteriaceae	Enterobacterales	Gammaproteobacteria	Proteobacteria	Bacteria
Citrobacter werkmanii (HG3A.1939)	AHI	-0.013	0.492	0.639	3004	unclassified	Citrobacter werkmanii	Citrobacter	Enterobacteriaceae	Enterobacterales	Gammaproteobacteria	Proteobacteria	Bacteria
Citrobacter werkmanii (HG3A.1939)	T90	0.003	0.849	0.897	3364	unclassified	Citrobacter werkmanii	Citrobacter	Enterobacteriaceae	Enterobacterales	Gammaproteobacteria	Proteobacteria	Bacteria
Citrobacter werkmanii (HG3A.1939)	ODI	-0.018	0.304	0.417	3364	unclassified	Citrobacter werkmanii	Citrobacter	Enterobacteriaceae	Enterobacterales	Gammaproteobacteria	Proteobacteria	Bacteria
Citrobacter youngae (HG3A.1657)	AHI	0.014	0.443	0.595	3004	unclassified	Citrobacter youngae	Citrobacter	Enterobacteriaceae	Enterobacterales	Gammaproteobacteria	Proteobacteria	Bacteria
Citrobacter youngae (HG3A.1657)	T90	0.011	0.515	0.633	3364	unclassified	Citrobacter youngae	Citrobacter	Enterobacteriaceae	Enterobacterales	Gammaproteobacteria	Proteobacteria	Bacteria
Citrobacter youngae (HG3A.1657)	ODI	-0.003	0.88	0.915	3364	unclassified	Citrobacter youngae	Citrobacter	Enterobacteriaceae	Enterobacterales	Gammaproteobacteria	Proteobacteria	Bacteria
Cloacibacillus evryensis (HG3A.0566)	AHI	-0.021	0.258	0.401	3004	unclassified	Cloacibacillus evryensis	Cloacibacillus	Synergistaceae	Synergistales	Synergistia	Synergistetes	Bacteria
Cloacibacillus evryensis (HG3A.0566)	T90	-0.018	0.294	0.419	3364	unclassified	Cloacibacillus evryensis	Cloacibacillus	Synergistaceae	Synergistales	Synergistia	Synergistetes	Bacteria
Cloacibacillus evryensis (HG3A.0566)	ODI	-0.032	0.067	0.127	3364	unclassified	Cloacibacillus evryensis	Cloacibacillus	Synergistaceae	Synergistales	Synergistia	Synergistetes	Bacteria
Cloacibacillus porcorum (HG3A.0883)	AHI	-0.01	0.572	0.707	3004	unclassified	Cloacibacillus porcorum	Cloacibacillus	Synergistaceae	Synergistales	Synergistia	Synergistetes	Bacteria
Cloacibacillus porcorum (HG3A.0883)	T90	-0.011	0.526	0.643	3364	unclassified	Cloacibacillus porcorum	Cloacibacillus	Synergistaceae	Synergistales	Synergistia	Synergistetes	Bacteria
Cloacibacillus porcorum (HG3A.0883)	ODI	-0.029	0.094	0.167	3364	unclassified	Cloacibacillus porcorum	Cloacibacillus	Synergistaceae	Synergistales	Synergistia	Synergistetes	Bacteria
Clostridia sp. (HG3A.0011)	AHI	0.048	0.009	0.029	3004	unclassified	unclassified	unclassified	unclassified	unclassified	Clostridia	Firmicutes	Bacteria
Clostridia sp. (HG3A.0011)	T90	0.06	0.000534	0.003	3364	unclassified	unclassified	unclassified	unclassified	unclassified	Clostridia	Firmicutes	Bacteria
Clostridia sp. (HG3A.0011)	ODI	0.07	5.02e-05	0.000285	3364	unclassified	unclassified	unclassified	unclassified	unclassified	Clostridia	Firmicutes	Bacteria
Clostridia sp. (HG3A.0094)	AHI	-0.106	7.98e-09	2.97e-07	3004	unclassified	unclassified	unclassified	unclassified	unclassified	Clostridia	Firmicutes	Bacteria
Clostridia sp. (HG3A.0094)	T90	-0.08	4.08e-06	3.8e-05	3364	unclassified	unclassified	unclassified	unclassified	unclassified	Clostridia	Firmicutes	Bacteria
Clostridia sp. (HG3A.0094)	ODI	-0.11	1.98e-10	5.21e-09	3364	unclassified	unclassified	unclassified	unclassified	unclassified	Clostridia	Firmicutes	Bacteria
Clostridia sp. (HG3A.0140)	AHI	-0.119	1.03e-10	7.88e-09	3004	unclassified	unclassified	unclassified	unclassified	unclassified	Clostridia	Firmicutes	Bacteria
Clostridia sp. (HG3A.0140)	T90	-0.14	5.16e-16	1.16e-13	3364	unclassified	unclassified	unclassified	unclassified	unclassified	Clostridia	Firmicutes	Bacteria
Clostridia sp. (HG3A.0140)	ODI	-0.15	4.78e-18	1.28e-15	3364	unclassified	unclassified	unclassified	unclassified	unclassified	Clostridia	Firmicutes	Bacteria
Clostridia sp. (HG3A.0272)	AHI	-0.093	4.91e-07	8.54e-06	3004	unclassified	unclassified	unclassified	unclassified	unclassified	Clostridia	Firmicutes	Bacteria
Clostridia sp. (HG3A.0272)	T90	-0.106	9.73e-10	3.18e-08	3364	unclassified	unclassified	unclassified	unclassified	unclassified	Clostridia	Firmicutes	Bacteria
Clostridia sp. (HG3A.0272)	ODI	-0.112	9.63e-11	2.86e-09	3364	unclassified	unclassified	unclassified	unclassified	unclassified	Clostridia	Firmicutes	Bacteria
Clostridia sp. (HG3A.0276)	AHI	-0.053	0.004	0.015	3004	unclassified	unclassified	unclassified	unclassified	unclassified	Clostridia	Firmicutes	Bacteria
Clostridia sp. (HG3A.0276)	T90	-0.076	1.22e-05	9.92e-05	3364	unclassified	unclassified	unclassified	unclassified	unclassified	Clostridia	Firmicutes	Bacteria
Clostridia sp. (HG3A.0276)	ODI	-0.08	4.34e-06	3.46e-05	3364	unclassified	unclassified	unclassified	unclassified	unclassified	Clostridia	Firmicutes	Bacteria
Clostridia sp. (HG3A.0368)	AHI	-0.073	7.61e-05	0.00061	3004	unclassified	unclassified	unclassified	unclassified	unclassified	Clostridia	Firmicutes	Bacteria
Clostridia sp. (HG3A.0368)	T90	-0.089	3.29e-07	4.75e-06	3364	unclassified	unclassified	unclassified	unclassified	unclassified	Clostridia	Firmicutes	Bacteria
Clostridia sp. (HG3A.0368)	ODI	-0.094	6.46e-08	8.15e-07	3364	unclassified	unclassified	unclassified	unclassified	unclassified	Clostridia	Firmicutes	Bacteria
Clostridia sp. (HG3A.0385)	AHI	-0.093	4.89e-07	8.54e-06	3004	unclassified	unclassified	unclassified	unclassified	unclassified	Clostridia	Firmicutes	Bacteria
Clostridia sp. (HG3A.0385)	T90	-0.12	4.82e-12	3.36e-10	3364	unclassified	unclassified	unclassified	unclassified	unclassified	Clostridia	Firmicutes	Bacteria
Clostridia sp. (HG3A.0385)	ODI	-0.116	1.87e-11	6.51e-10	3364	unclassified	unclassified	unclassified	unclassified	unclassified	Clostridia	Firmicutes	Bacteria
Clostridia sp. (HG3A.0401)	AHI	-0.057	0.002	0.008	3004	unclassified	unclassified	unclassified	unclassified	unclassified	Clostridia	Firmicutes	Bacteria
Clostridia sp. (HG3A.0401)	T90	-0.042	0.016	0.043	3364	unclassified	unclassified	unclassified	unclassified	unclassified	Clostridia	Firmicutes	Bacteria
Clostridia sp. (HG3A.0401)	ODI	-0.055	0.002	0.005	3364	unclassified	unclassified	unclassified	unclassified	unclassified	Clostridia	Firmicutes	Bacteria
Clostridia sp. (HG3A.0435)	AHI	-0.096	1.67e-07	3.34e-06	3004	unclassified	unclassified	unclassified	unclassified	unclassified	Clostridia	Firmicutes	Bacteria
Clostridia sp. (HG3A.0435)	T90	-0.117	1.34e-11	7.68e-10	3364	unclassified	unclassified	unclassified	unclassified	unclassified	Clostridia	Firmicutes	Bacteria
Clostridia sp. (HG3A.0435)	ODI	-0.116	2.19e-11	7.45e-10	3364	unclassified	unclassified	unclassified	unclassified	unclassified	Clostridia	Firmicutes	Bacteria
Clostridia sp. (HG3A.0463)	AHI	-0.082	8.98e-06	9.86e-05	3004	unclassified	unclassified	unclassified	unclassified	unclassified	Clostridia	Firmicutes	Bacteria
Clostridia sp. (HG3A.0463)	T90	-0.105	1.23e-09	3.85e-08	3364	unclassified	unclassified	unclassified	unclassified	unclassified	Clostridia	Firmicutes	Bacteria
Clostridia sp. (HG3A.0463)	ODI	-0.106	8.55e-10	1.8e-08	3364	unclassified	unclassified	unclassified	unclassified	unclassified	Clostridia	Firmicutes	Bacteria
Clostridia sp. (HG3A.0470)	AHI	-0.104	1.48e-08	4.49e-07	3004	unclassified	unclassified	unclassified	unclassified	unclassified	Clostridia	Firmicutes	Bacteria
Clostridia sp. (HG3A.0470)	T90	-0.125	6.21e-13	6.63e-11	3364	unclassified	unclassified	unclassified	unclassified	unclassified	Clostridia	Firmicutes	Bacteria
Clostridia sp. (HG3A.0470)	ODI	-0.123	1.17e-12	6.18e-11	3364	unclassified	unclassified	unclassified	unclassified	unclassified	Clostridia	Firmicutes	Bacteria
Clostridia sp. (HG3A.0479)	AHI	-0.071	0.000113	0.000859	3004	unclassified	unclassified	unclassified	unclassified	unclassified	Clostridia	Firmicutes	Bacteria
Clostridia sp. (HG3A.0479)	T90	-0.068	8.69e-05	0.000535	3364	unclassified	unclassified	unclassified	unclassified	unclassified	Clostridia	Firmicutes	Bacteria
Clostridia sp. (HG3A.0479)	ODI	-0.066	0.000135	0.000665	3364	unclassified	unclassified	unclassified	unclassified	unclassified	Clostridia	Firmicutes	Bacteria
Clostridia sp. (HG3A.0508)	AHI	-0.102	2.59e-08	6.58e-07	3004	unclassified	unclassified	unclassified	unclassified	unclassified	Clostridia	Firmicutes	Bacteria
Clostridia sp. (HG3A.0508)	T90	-0.119	8.21e-12	5.04e-10	3364	unclassified	unclassified	unclassified	unclassified	unclassified	Clostridia	Firmicutes	Bacteria
Clostridia sp. (HG3A.0508)	ODI	-0.118	8.74e-12	3.33e-10	3364	unclassified	unclassified	unclassified	unclassified	unclassified	Clostridia	Firmicutes	Bacteria
Clostridia sp. (HG3A.0512)	AHI	-0.055	0.003	0.011	3004	unclassified	unclassified	unclassified	unclassified	unclassified	Clostridia	Firmicutes	Bacteria
Clostridia sp. (HG3A.0512)	T90	-0.074	2.11e-05	0.00016	3364	unclassified	unclassified	unclassified	unclassified	unclassified	Clostridia	Firmicutes	Bacteria
Clostridia sp. (HG3A.0512)	ODI	-0.077	8.35e-06	5.84e-05	3364	unclassified	unclassified	unclassified	unclassified	unclassified	Clostridia	Firmicutes	Bacteria
Clostridia sp. (HG3A.0515)	AHI	-0.106	9.24e-09	3.29e-07	3004	unclassified	unclassified	unclassified	unclassified	unclassified	Clostridia	Firmicutes	Bacteria
Clostridia sp. (HG3A.0515)	T90	-0.098	1.73e-08	3.45e-07	3364	unclassified	unclassified	unclassified	unclassified	unclassified	Clostridia	Firmicutes	Bacteria
Clostridia sp. (HG3A.0515)	ODI	-0.109	3.81e-10	8.78e-09	3364	unclassified	unclassified	unclassified	unclassified	unclassified	Clostridia	Firmicutes	Bacteria
Clostridia sp. (HG3A.0519)	AHI	-0.028	0.127	0.234	3004	unclassified	unclassified	unclassified	unclassified	unclassified	Clostridia	Firmicutes	Bacteria
Clostridia sp. (HG3A.0519)	T90	-0.04	0.023	0.056	3364	unclassified	unclassified	unclassified	unclassified	unclassified	Clostridia	Firmicutes	Bacteria
Clostridia sp. (HG3A.0519)	ODI	-0.045	0.009	0.024	3364	unclassified	unclassified	unclassified	unclassified	unclassified	Clostridia	Firmicutes	Bacteria
Clostridia sp. (HG3A.0521)	AHI	-0.073	7.41e-05	0.000596	3004	unclassified	unclassified	unclassified	unclassified	unclassified	Clostridia	Firmicutes	Bacteria
Clostridia sp. (HG3A.0521)	T90	-0.088	4.67e-07	6.28e-06	3364	unclassified	unclassified	unclassified	unclassified	unclassified	Clostridia	Firmicutes	Bacteria
Clostridia sp. (HG3A.0521)	ODI	-0.085	1.09e-06	9.84e-06	3364	unclassified	unclassified	unclassified	unclassified	unclassified	Clostridia	Firmicutes	Bacteria
Clostridia sp. (HG3A.0550)	AHI	-0.082	9.05e-06	9.86e-05	3004	unclassified	unclassified	unclassified	unclassified	unclassified	Clostridia	Firmicutes	Bacteria
Clostridia sp. (HG3A.0550)	T90	-0.116	2.03e-11	1.05e-09	3364	unclassified	unclassified	unclassified	unclassified	unclassified	Clostridia	Firmicutes	Bacteria
Clostridia sp. (HG3A.0550)	ODI	-0.104	2.24e-09	4.22e-08	3364	unclassified	unclassified	unclassified	unclassified	unclassified	Clostridia	Firmicutes	Bacteria
Clostridia sp. (HG3A.0553)	AHI	-0.043	0.02	0.054	3004	unclassified	unclassified	unclassified	unclassified	unclassified	Clostridia	Firmicutes	Bacteria
Clostridia sp. (HG3A.0553)	T90	-0.036	0.039	0.087	3364	unclassified	unclassified	unclassified	unclassified	unclassified	Clostridia	Firmicutes	Bacteria
Clostridia sp. (HG3A.0553)	ODI	-0.039	0.027	0.06	3364	unclassified	unclassified	unclassified	unclassified	unclassified	Clostridia	Firmicutes	Bacteria
Clostridia sp. (HG3A.0564)	AHI	-0.05	0.006	0.022	3004	unclassified	unclassified	unclassified	unclassified	unclassified	Clostridia	Firmicutes	Bacteria
Clostridia sp. (HG3A.0564)	T90	-0.033	0.058	0.117	3364	unclassified	unclassified	unclassified	unclassified	unclassified	Clostridia	Firmicutes	Bacteria
Clostridia sp. (HG3A.0564)	ODI	-0.044	0.011	0.028	3364	unclassified	unclassified	unclassified	unclassified	unclassified	Clostridia	Firmicutes	Bacteria
Clostridia sp. (HG3A.0599)	AHI	-0.09	1.04e-06	1.55e-05	3004	unclassified	unclassified	unclassified	unclassified	unclassified	Clostridia	Firmicutes	Bacteria
Clostridia sp. (HG3A.0599)	T90	-0.067	0.00012	0.000703	3364	unclassified	unclassified	unclassified	unclassified	unclassified	Clostridia	Firmicutes	Bacteria
Clostridia sp. (HG3A.0599)	ODI	-0.096	3.22e-08	4.31e-07	3364	unclassified	unclassified	unclassified	unclassified	unclassified	Clostridia	Firmicutes	Bacteria
Clostridia sp. (HG3A.0623)	AHI	0.01	0.591	0.722	3004	unclassified	unclassified	unclassified	unclassified	unclassified	Clostridia	Firmicutes	Bacteria
Clostridia sp. (HG3A.0623)	T90	0.021	0.236	0.354	3364	unclassified	unclassified	unclassified	unclassified	unclassified	Clostridia	Firmicutes	Bacteria
Clostridia sp. (HG3A.0623)	ODI	0.004	0.825	0.878	3364	unclassified	unclassified	unclassified	unclassified	unclassified	Clostridia	Firmicutes	Bacteria
Clostridia sp. (HG3A.0645)	AHI	-0.057	0.002	0.009	3004	unclassified	unclassified	unclassified	unclassified	unclassified	Clostridia	Firmicutes	Bacteria
Clostridia sp. (HG3A.0645)	T90	-0.075	1.53e-05	0.00012	3364	unclassified	unclassified	unclassified	unclassified	unclassified	Clostridia	Firmicutes	Bacteria
Clostridia sp. (HG3A.0645)	ODI	-0.072	3.05e-05	0.000183	3364	unclassified	unclassified	unclassified	unclassified	unclassified	Clostridia	Firmicutes	Bacteria
Clostridia sp. (HG3A.0660)	AHI	-0.055	0.003	0.011	3004	unclassified	unclassified	unclassified	unclassified	unclassified	Clostridia	Firmicutes	Bacteria
Clostridia sp. (HG3A.0660)	T90	-0.028	0.106	0.187	3364	unclassified	unclassified	unclassified	unclassified	unclassified	Clostridia	Firmicutes	Bacteria
Clostridia sp. (HG3A.0660)	ODI	-0.049	0.005	0.014	3364	unclassified	unclassified	unclassified	unclassified	unclassified	Clostridia	Firmicutes	Bacteria
Clostridia sp. (HG3A.0661)	AHI	-0.059	0.001	0.007	3004	unclassified	unclassified	unclassified	unclassified	unclassified	Clostridia	Firmicutes	Bacteria
Clostridia sp. (HG3A.0661)	T90	-0.046	0.008	0.023	3364	unclassified	unclassified	unclassified	unclassified	unclassified	Clostridia	Firmicutes	Bacteria
Clostridia sp. (HG3A.0661)	ODI	-0.054	0.002	0.007	3364	unclassified	unclassified	unclassified	unclassified	unclassified	Clostridia	Firmicutes	Bacteria
Clostridia sp. (HG3A.0682)	AHI	-0.104	1.52e-08	4.5e-07	3004	unclassified	unclassified	unclassified	unclassified	unclassified	Clostridia	Firmicutes	Bacteria
Clostridia sp. (HG3A.0682)	T90	-0.084	1.37e-06	1.55e-05	3364	unclassified	unclassified	unclassified	unclassified	unclassified	Clostridia	Firmicutes	Bacteria
Clostridia sp. (HG3A.0682)	ODI	-0.104	2.15e-09	4.16e-08	3364	unclassified	unclassified	unclassified	unclassified	unclassified	Clostridia	Firmicutes	Bacteria
Clostridia sp. (HG3A.0706)	AHI	-0.05	0.007	0.023	3004	unclassified	unclassified	unclassified	unclassified	unclassified	Clostridia	Firmicutes	Bacteria
Clostridia sp. (HG3A.0706)	T90	-0.056	0.001	0.006	3364	unclassified	unclassified	unclassified	unclassified	unclassified	Clostridia	Firmicutes	Bacteria
Clostridia sp. (HG3A.0706)	ODI	-0.065	0.000174	0.000815	3364	unclassified	unclassified	unclassified	unclassified	unclassified	Clostridia	Firmicutes	Bacteria
Clostridia sp. (HG3A.0724)	AHI	-0.104	1.45e-08	4.47e-07	3004	unclassified	unclassified	unclassified	unclassified	unclassified	Clostridia	Firmicutes	Bacteria
Clostridia sp. (HG3A.0724)	T90	-0.088	4.17e-07	5.76e-06	3364	unclassified	unclassified	unclassified	unclassified	unclassified	Clostridia	Firmicutes	Bacteria
Clostridia sp. (HG3A.0724)	ODI	-0.096	3.04e-08	4.13e-07	3364	unclassified	unclassified	unclassified	unclassified	unclassified	Clostridia	Firmicutes	Bacteria
Clostridia sp. (HG3A.0728)	AHI	-0.091	6.71e-07	1.11e-05	3004	unclassified	unclassified	unclassified	unclassified	unclassified	Clostridia	Firmicutes	Bacteria
Clostridia sp. (HG3A.0728)	T90	-0.08	3.59e-06	3.46e-05	3364	unclassified	unclassified	unclassified	unclassified	unclassified	Clostridia	Firmicutes	Bacteria
Clostridia sp. (HG3A.0728)	ODI	-0.097	2.32e-08	3.2e-07	3364	unclassified	unclassified	unclassified	unclassified	unclassified	Clostridia	Firmicutes	Bacteria
Clostridia sp. (HG3A.0733)	AHI	-0.07	0.000159	0.001	3004	unclassified	unclassified	unclassified	unclassified	unclassified	Clostridia	Firmicutes	Bacteria
Clostridia sp. (HG3A.0733)	T90	-0.073	2.88e-05	0.000208	3364	unclassified	unclassified	unclassified	unclassified	unclassified	Clostridia	Firmicutes	Bacteria
Clostridia sp. (HG3A.0733)	ODI	-0.086	6.47e-07	6.09e-06	3364	unclassified	unclassified	unclassified	unclassified	unclassified	Clostridia	Firmicutes	Bacteria
Clostridia sp. (HG3A.0741)	AHI	-0.098	9.27e-08	2.03e-06	3004	unclassified	unclassified	unclassified	unclassified	unclassified	Clostridia	Firmicutes	Bacteria
Clostridia sp. (HG3A.0741)	T90	-0.078	6.61e-06	5.75e-05	3364	unclassified	unclassified	unclassified	unclassified	unclassified	Clostridia	Firmicutes	Bacteria
Clostridia sp. (HG3A.0741)	ODI	-0.098	1.74e-08	2.49e-07	3364	unclassified	unclassified	unclassified	unclassified	unclassified	Clostridia	Firmicutes	Bacteria
Clostridia sp. (HG3A.0746)	AHI	-0.062	0.00084	0.004	3004	unclassified	unclassified	unclassified	unclassified	unclassified	Clostridia	Firmicutes	Bacteria
Clostridia sp. (HG3A.0746)	T90	-0.042	0.016	0.042	3364	unclassified	unclassified	unclassified	unclassified	unclassified	Clostridia	Firmicutes	Bacteria
Clostridia sp. (HG3A.0746)	ODI	-0.065	0.000167	0.000784	3364	unclassified	unclassified	unclassified	unclassified	unclassified	Clostridia	Firmicutes	Bacteria
Clostridia sp. (HG3A.0750)	AHI	-0.08	1.36e-05	0.000139	3004	unclassified	unclassified	unclassified	unclassified	unclassified	Clostridia	Firmicutes	Bacteria
Clostridia sp. (HG3A.0750)	T90	-0.046	0.009	0.026	3364	unclassified	unclassified	unclassified	unclassified	unclassified	Clostridia	Firmicutes	Bacteria
Clostridia sp. (HG3A.0750)	ODI	-0.079	6.24e-06	4.6e-05	3364	unclassified	unclassified	unclassified	unclassified	unclassified	Clostridia	Firmicutes	Bacteria
Clostridia sp. (HG3A.0752)	AHI	-0.071	0.00012	0.000911	3004	unclassified	unclassified	unclassified	unclassified	unclassified	Clostridia	Firmicutes	Bacteria
Clostridia sp. (HG3A.0752)	T90	-0.068	0.0001	0.000602	3364	unclassified	unclassified	unclassified	unclassified	unclassified	Clostridia	Firmicutes	Bacteria
Clostridia sp. (HG3A.0752)	ODI	-0.085	8.69e-07	7.91e-06	3364	unclassified	unclassified	unclassified	unclassified	unclassified	Clostridia	Firmicutes	Bacteria
Clostridia sp. (HG3A.0756)	AHI	-0.096	1.78e-07	3.47e-06	3004	unclassified	unclassified	unclassified	unclassified	unclassified	Clostridia	Firmicutes	Bacteria
Clostridia sp. (HG3A.0756)	T90	-0.081	3.04e-06	3.05e-05	3364	unclassified	unclassified	unclassified	unclassified	unclassified	Clostridia	Firmicutes	Bacteria
Clostridia sp. (HG3A.0756)	ODI	-0.102	4.31e-09	7.34e-08	3364	unclassified	unclassified	unclassified	unclassified	unclassified	Clostridia	Firmicutes	Bacteria
Clostridia sp. (HG3A.0767)	AHI	-0.053	0.004	0.016	3004	unclassified	unclassified	unclassified	unclassified	unclassified	Clostridia	Firmicutes	Bacteria
Clostridia sp. (HG3A.0767)	T90	-0.071	4.95e-05	0.000326	3364	unclassified	unclassified	unclassified	unclassified	unclassified	Clostridia	Firmicutes	Bacteria
Clostridia sp. (HG3A.0767)	ODI	-0.064	0.000218	0.000991	3364	unclassified	unclassified	unclassified	unclassified	unclassified	Clostridia	Firmicutes	Bacteria
Clostridia sp. (HG3A.0783)	AHI	-0.057	0.002	0.009	3004	unclassified	unclassified	unclassified	unclassified	unclassified	Clostridia	Firmicutes	Bacteria
Clostridia sp. (HG3A.0783)	T90	-0.086	6.91e-07	8.85e-06	3364	unclassified	unclassified	unclassified	unclassified	unclassified	Clostridia	Firmicutes	Bacteria
Clostridia sp. (HG3A.0783)	ODI	-0.066	0.000153	0.00074	3364	unclassified	unclassified	unclassified	unclassified	unclassified	Clostridia	Firmicutes	Bacteria
Clostridia sp. (HG3A.0787)	AHI	-0.076	4.05e-05	0.000355	3004	unclassified	unclassified	unclassified	unclassified	unclassified	Clostridia	Firmicutes	Bacteria
Clostridia sp. (HG3A.0787)	T90	-0.075	1.53e-05	0.00012	3364	unclassified	unclassified	unclassified	unclassified	unclassified	Clostridia	Firmicutes	Bacteria
Clostridia sp. (HG3A.0787)	ODI	-0.094	6.53e-08	8.17e-07	3364	unclassified	unclassified	unclassified	unclassified	unclassified	Clostridia	Firmicutes	Bacteria
Clostridia sp. (HG3A.0815)	AHI	-0.083	7.22e-06	8.26e-05	3004	unclassified	unclassified	unclassified	unclassified	unclassified	Clostridia	Firmicutes	Bacteria
Clostridia sp. (HG3A.0815)	T90	-0.098	1.71e-08	3.45e-07	3364	unclassified	unclassified	unclassified	unclassified	unclassified	Clostridia	Firmicutes	Bacteria
Clostridia sp. (HG3A.0815)	ODI	-0.108	5.53e-10	1.21e-08	3364	unclassified	unclassified	unclassified	unclassified	unclassified	Clostridia	Firmicutes	Bacteria
Clostridia sp. (HG3A.0828)	AHI	-0.044	0.016	0.046	3004	unclassified	unclassified	unclassified	unclassified	unclassified	Clostridia	Firmicutes	Bacteria
Clostridia sp. (HG3A.0828)	T90	-0.06	0.000592	0.003	3364	unclassified	unclassified	unclassified	unclassified	unclassified	Clostridia	Firmicutes	Bacteria
Clostridia sp. (HG3A.0828)	ODI	-0.056	0.001	0.004	3364	unclassified	unclassified	unclassified	unclassified	unclassified	Clostridia	Firmicutes	Bacteria
Clostridia sp. (HG3A.0841)	AHI	-0.038	0.042	0.097	3004	unclassified	unclassified	unclassified	unclassified	unclassified	Clostridia	Firmicutes	Bacteria
Clostridia sp. (HG3A.0841)	T90	-0.043	0.014	0.039	3364	unclassified	unclassified	unclassified	unclassified	unclassified	Clostridia	Firmicutes	Bacteria
Clostridia sp. (HG3A.0841)	ODI	-0.064	0.000216	0.000984	3364	unclassified	unclassified	unclassified	unclassified	unclassified	Clostridia	Firmicutes	Bacteria
Clostridia sp. (HG3A.0845)	AHI	-0.039	0.033	0.081	3004	unclassified	unclassified	unclassified	unclassified	unclassified	Clostridia	Firmicutes	Bacteria
Clostridia sp. (HG3A.0845)	T90	-0.052	0.003	0.01	3364	unclassified	unclassified	unclassified	unclassified	unclassified	Clostridia	Firmicutes	Bacteria
Clostridia sp. (HG3A.0845)	ODI	-0.042	0.016	0.038	3364	unclassified	unclassified	unclassified	unclassified	unclassified	Clostridia	Firmicutes	Bacteria
Clostridia sp. (HG3A.0852)	AHI	-0.07	0.00015	0.001	3004	unclassified	unclassified	unclassified	unclassified	unclassified	Clostridia	Firmicutes	Bacteria
Clostridia sp. (HG3A.0852)	T90	-0.03	0.086	0.158	3364	unclassified	unclassified	unclassified	unclassified	unclassified	Clostridia	Firmicutes	Bacteria
Clostridia sp. (HG3A.0852)	ODI	-0.064	0.000226	0.001	3364	unclassified	unclassified	unclassified	unclassified	unclassified	Clostridia	Firmicutes	Bacteria
Clostridia sp. (HG3A.0861)	AHI	-0.026	0.153	0.269	3004	unclassified	unclassified	unclassified	unclassified	unclassified	Clostridia	Firmicutes	Bacteria
Clostridia sp. (HG3A.0861)	T90	-0.091	1.71e-07	2.69e-06	3364	unclassified	unclassified	unclassified	unclassified	unclassified	Clostridia	Firmicutes	Bacteria
Clostridia sp. (HG3A.0861)	ODI	-0.053	0.002	0.007	3364	unclassified	unclassified	unclassified	unclassified	unclassified	Clostridia	Firmicutes	Bacteria
Clostridia sp. (HG3A.0879)	AHI	-0.067	0.000291	0.002	3004	unclassified	unclassified	unclassified	unclassified	unclassified	Clostridia	Firmicutes	Bacteria
Clostridia sp. (HG3A.0879)	T90	-0.079	5.23e-06	4.79e-05	3364	unclassified	unclassified	unclassified	unclassified	unclassified	Clostridia	Firmicutes	Bacteria
Clostridia sp. (HG3A.0879)	ODI	-0.09	2.17e-07	2.43e-06	3364	unclassified	unclassified	unclassified	unclassified	unclassified	Clostridia	Firmicutes	Bacteria
Clostridia sp. (HG3A.0885)	AHI	-0.046	0.013	0.04	3004	unclassified	unclassified	unclassified	unclassified	unclassified	Clostridia	Firmicutes	Bacteria
Clostridia sp. (HG3A.0885)	T90	-0.044	0.012	0.034	3364	unclassified	unclassified	unclassified	unclassified	unclassified	Clostridia	Firmicutes	Bacteria
Clostridia sp. (HG3A.0885)	ODI	-0.06	0.000556	0.002	3364	unclassified	unclassified	unclassified	unclassified	unclassified	Clostridia	Firmicutes	Bacteria
Clostridia sp. (HG3A.0893)	AHI	-0.071	0.000106	0.00082	3004	unclassified	unclassified	unclassified	unclassified	unclassified	Clostridia	Firmicutes	Bacteria
Clostridia sp. (HG3A.0893)	T90	-0.087	5.17e-07	6.9e-06	3364	unclassified	unclassified	unclassified	unclassified	unclassified	Clostridia	Firmicutes	Bacteria
Clostridia sp. (HG3A.0893)	ODI	-0.09	2.36e-07	2.63e-06	3364	unclassified	unclassified	unclassified	unclassified	unclassified	Clostridia	Firmicutes	Bacteria
Clostridia sp. (HG3A.0896)	AHI	0.009	0.62	0.743	3004	unclassified	unclassified	unclassified	unclassified	unclassified	Clostridia	Firmicutes	Bacteria
Clostridia sp. (HG3A.0896)	T90	-0.005	0.778	0.842	3364	unclassified	unclassified	unclassified	unclassified	unclassified	Clostridia	Firmicutes	Bacteria
Clostridia sp. (HG3A.0896)	ODI	-0.006	0.746	0.816	3364	unclassified	unclassified	unclassified	unclassified	unclassified	Clostridia	Firmicutes	Bacteria
Clostridia sp. (HG3A.0898)	AHI	-0.001	0.943	0.962	3004	unclassified	unclassified	unclassified	unclassified	unclassified	Clostridia	Firmicutes	Bacteria
Clostridia sp. (HG3A.0898)	T90	-0.038	0.028	0.066	3364	unclassified	unclassified	unclassified	unclassified	unclassified	Clostridia	Firmicutes	Bacteria
Clostridia sp. (HG3A.0898)	ODI	-0.024	0.177	0.279	3364	unclassified	unclassified	unclassified	unclassified	unclassified	Clostridia	Firmicutes	Bacteria
Clostridia sp. (HG3A.0909)	AHI	-0.033	0.074	0.155	3004	unclassified	unclassified	unclassified	unclassified	unclassified	Clostridia	Firmicutes	Bacteria
Clostridia sp. (HG3A.0909)	T90	-0.045	0.01	0.029	3364	unclassified	unclassified	unclassified	unclassified	unclassified	Clostridia	Firmicutes	Bacteria
Clostridia sp. (HG3A.0909)	ODI	-0.046	0.008	0.022	3364	unclassified	unclassified	unclassified	unclassified	unclassified	Clostridia	Firmicutes	Bacteria
Clostridia sp. (HG3A.0918)	AHI	-0.036	0.05	0.112	3004	unclassified	unclassified	unclassified	unclassified	unclassified	Clostridia	Firmicutes	Bacteria
Clostridia sp. (HG3A.0918)	T90	-0.056	0.001	0.005	3364	unclassified	unclassified	unclassified	unclassified	unclassified	Clostridia	Firmicutes	Bacteria
Clostridia sp. (HG3A.0918)	ODI	-0.051	0.003	0.01	3364	unclassified	unclassified	unclassified	unclassified	unclassified	Clostridia	Firmicutes	Bacteria
Clostridia sp. (HG3A.0929)	AHI	-0.039	0.037	0.088	3004	unclassified	unclassified	unclassified	unclassified	unclassified	Clostridia	Firmicutes	Bacteria
Clostridia sp. (HG3A.0929)	T90	-0.078	6.9e-06	5.97e-05	3364	unclassified	unclassified	unclassified	unclassified	unclassified	Clostridia	Firmicutes	Bacteria
Clostridia sp. (HG3A.0929)	ODI	-0.058	0.000906	0.003	3364	unclassified	unclassified	unclassified	unclassified	unclassified	Clostridia	Firmicutes	Bacteria
Clostridia sp. (HG3A.0931)	AHI	-0.055	0.003	0.012	3004	unclassified	unclassified	unclassified	unclassified	unclassified	Clostridia	Firmicutes	Bacteria
Clostridia sp. (HG3A.0931)	T90	-0.078	6.41e-06	5.64e-05	3364	unclassified	unclassified	unclassified	unclassified	unclassified	Clostridia	Firmicutes	Bacteria
Clostridia sp. (HG3A.0931)	ODI	-0.067	0.000126	0.000634	3364	unclassified	unclassified	unclassified	unclassified	unclassified	Clostridia	Firmicutes	Bacteria
Clostridia sp. (HG3A.0933)	AHI	-0.047	0.011	0.036	3004	unclassified	unclassified	unclassified	unclassified	unclassified	Clostridia	Firmicutes	Bacteria
Clostridia sp. (HG3A.0933)	T90	-0.051	0.003	0.012	3364	unclassified	unclassified	unclassified	unclassified	unclassified	Clostridia	Firmicutes	Bacteria
Clostridia sp. (HG3A.0933)	ODI	-0.064	0.000251	0.001	3364	unclassified	unclassified	unclassified	unclassified	unclassified	Clostridia	Firmicutes	Bacteria
Clostridia sp. (HG3A.0946)	AHI	-0.054	0.003	0.013	3004	unclassified	unclassified	unclassified	unclassified	unclassified	Clostridia	Firmicutes	Bacteria
Clostridia sp. (HG3A.0946)	T90	-0.045	0.01	0.028	3364	unclassified	unclassified	unclassified	unclassified	unclassified	Clostridia	Firmicutes	Bacteria
Clostridia sp. (HG3A.0946)	ODI	-0.059	0.00069	0.003	3364	unclassified	unclassified	unclassified	unclassified	unclassified	Clostridia	Firmicutes	Bacteria
Clostridia sp. (HG3A.0954)	AHI	-0.007	0.718	0.807	3004	unclassified	unclassified	unclassified	unclassified	unclassified	Clostridia	Firmicutes	Bacteria
Clostridia sp. (HG3A.0954)	T90	-0.021	0.22	0.338	3364	unclassified	unclassified	unclassified	unclassified	unclassified	Clostridia	Firmicutes	Bacteria
Clostridia sp. (HG3A.0954)	ODI	-0.02	0.255	0.368	3364	unclassified	unclassified	unclassified	unclassified	unclassified	Clostridia	Firmicutes	Bacteria
Clostridia sp. (HG3A.0960)	AHI	-0.025	0.168	0.289	3004	unclassified	unclassified	unclassified	unclassified	unclassified	Clostridia	Firmicutes	Bacteria
Clostridia sp. (HG3A.0960)	T90	-0.013	0.454	0.582	3364	unclassified	unclassified	unclassified	unclassified	unclassified	Clostridia	Firmicutes	Bacteria
Clostridia sp. (HG3A.0960)	ODI	-0.034	0.048	0.097	3364	unclassified	unclassified	unclassified	unclassified	unclassified	Clostridia	Firmicutes	Bacteria
Clostridia sp. (HG3A.0980)	AHI	-0.008	0.683	0.783	3004	unclassified	unclassified	unclassified	unclassified	unclassified	Clostridia	Firmicutes	Bacteria
Clostridia sp. (HG3A.0980)	T90	-0.035	0.046	0.098	3364	unclassified	unclassified	unclassified	unclassified	unclassified	Clostridia	Firmicutes	Bacteria
Clostridia sp. (HG3A.0980)	ODI	-0.021	0.222	0.332	3364	unclassified	unclassified	unclassified	unclassified	unclassified	Clostridia	Firmicutes	Bacteria
Clostridia sp. (HG3A.0996)	AHI	-0.055	0.003	0.011	3004	unclassified	unclassified	unclassified	unclassified	unclassified	Clostridia	Firmicutes	Bacteria
Clostridia sp. (HG3A.0996)	T90	-0.043	0.012	0.035	3364	unclassified	unclassified	unclassified	unclassified	unclassified	Clostridia	Firmicutes	Bacteria
Clostridia sp. (HG3A.0996)	ODI	-0.049	0.004	0.013	3364	unclassified	unclassified	unclassified	unclassified	unclassified	Clostridia	Firmicutes	Bacteria
Clostridia sp. (HG3A.1008)	AHI	-0.054	0.003	0.013	3004	unclassified	unclassified	unclassified	unclassified	unclassified	Clostridia	Firmicutes	Bacteria
Clostridia sp. (HG3A.1008)	T90	-0.078	6.36e-06	5.63e-05	3364	unclassified	unclassified	unclassified	unclassified	unclassified	Clostridia	Firmicutes	Bacteria
Clostridia sp. (HG3A.1008)	ODI	-0.063	0.000278	0.001	3364	unclassified	unclassified	unclassified	unclassified	unclassified	Clostridia	Firmicutes	Bacteria
Clostridia sp. (HG3A.1010)	AHI	-0.061	0.000914	0.005	3004	unclassified	unclassified	unclassified	unclassified	unclassified	Clostridia	Firmicutes	Bacteria
Clostridia sp. (HG3A.1010)	T90	-0.059	0.000643	0.003	3364	unclassified	unclassified	unclassified	unclassified	unclassified	Clostridia	Firmicutes	Bacteria
Clostridia sp. (HG3A.1010)	ODI	-0.076	1.2e-05	8.05e-05	3364	unclassified	unclassified	unclassified	unclassified	unclassified	Clostridia	Firmicutes	Bacteria
Clostridia sp. (HG3A.1020)	AHI	-0.086	3.22e-06	4.22e-05	3004	unclassified	unclassified	unclassified	unclassified	unclassified	Clostridia	Firmicutes	Bacteria
Clostridia sp. (HG3A.1020)	T90	-0.085	9.66e-07	1.19e-05	3364	unclassified	unclassified	unclassified	unclassified	unclassified	Clostridia	Firmicutes	Bacteria
Clostridia sp. (HG3A.1020)	ODI	-0.096	3.26e-08	4.32e-07	3364	unclassified	unclassified	unclassified	unclassified	unclassified	Clostridia	Firmicutes	Bacteria
Clostridia sp. (HG3A.1035)	AHI	-0.02	0.268	0.414	3004	unclassified	unclassified	unclassified	unclassified	unclassified	Clostridia	Firmicutes	Bacteria
Clostridia sp. (HG3A.1035)	T90	-0.042	0.015	0.04	3364	unclassified	unclassified	unclassified	unclassified	unclassified	Clostridia	Firmicutes	Bacteria
Clostridia sp. (HG3A.1035)	ODI	-0.027	0.116	0.199	3364	unclassified	unclassified	unclassified	unclassified	unclassified	Clostridia	Firmicutes	Bacteria
Clostridia sp. (HG3A.1038)	AHI	-0.041	0.027	0.069	3004	unclassified	unclassified	unclassified	unclassified	unclassified	Clostridia	Firmicutes	Bacteria
Clostridia sp. (HG3A.1038)	T90	-0.035	0.044	0.095	3364	unclassified	unclassified	unclassified	unclassified	unclassified	Clostridia	Firmicutes	Bacteria
Clostridia sp. (HG3A.1038)	ODI	-0.05	0.004	0.013	3364	unclassified	unclassified	unclassified	unclassified	unclassified	Clostridia	Firmicutes	Bacteria
Clostridia sp. (HG3A.1039)	AHI	-0.065	0.000395	0.002	3004	unclassified	unclassified	unclassified	unclassified	unclassified	Clostridia	Firmicutes	Bacteria
Clostridia sp. (HG3A.1039)	T90	-0.047	0.007	0.023	3364	unclassified	unclassified	unclassified	unclassified	unclassified	Clostridia	Firmicutes	Bacteria
Clostridia sp. (HG3A.1039)	ODI	-0.07	6.19e-05	0.000342	3364	unclassified	unclassified	unclassified	unclassified	unclassified	Clostridia	Firmicutes	Bacteria
Clostridia sp. (HG3A.1044)	AHI	-0.005	0.797	0.861	3004	unclassified	unclassified	unclassified	unclassified	unclassified	Clostridia	Firmicutes	Bacteria
Clostridia sp. (HG3A.1044)	T90	-0.002	0.906	0.942	3364	unclassified	unclassified	unclassified	unclassified	unclassified	Clostridia	Firmicutes	Bacteria
Clostridia sp. (HG3A.1044)	ODI	0.006	0.719	0.793	3364	unclassified	unclassified	unclassified	unclassified	unclassified	Clostridia	Firmicutes	Bacteria
Clostridia sp. (HG3A.1053)	AHI	-0.104	1.58e-08	4.61e-07	3004	unclassified	unclassified	unclassified	unclassified	unclassified	Clostridia	Firmicutes	Bacteria
Clostridia sp. (HG3A.1053)	T90	-0.078	7.3e-06	6.29e-05	3364	unclassified	unclassified	unclassified	unclassified	unclassified	Clostridia	Firmicutes	Bacteria
Clostridia sp. (HG3A.1053)	ODI	-0.101	6.91e-09	1.12e-07	3364	unclassified	unclassified	unclassified	unclassified	unclassified	Clostridia	Firmicutes	Bacteria
Clostridia sp. (HG3A.1057)	AHI	-0.066	0.000315	0.002	3004	unclassified	unclassified	unclassified	unclassified	unclassified	Clostridia	Firmicutes	Bacteria
Clostridia sp. (HG3A.1057)	T90	-0.09	2.46e-07	3.65e-06	3364	unclassified	unclassified	unclassified	unclassified	unclassified	Clostridia	Firmicutes	Bacteria
Clostridia sp. (HG3A.1057)	ODI	-0.078	7.67e-06	5.42e-05	3364	unclassified	unclassified	unclassified	unclassified	unclassified	Clostridia	Firmicutes	Bacteria
Clostridia sp. (HG3A.1058)	AHI	-0.051	0.006	0.02	3004	unclassified	unclassified	unclassified	unclassified	unclassified	Clostridia	Firmicutes	Bacteria
Clostridia sp. (HG3A.1058)	T90	-0.05	0.004	0.013	3364	unclassified	unclassified	unclassified	unclassified	unclassified	Clostridia	Firmicutes	Bacteria
Clostridia sp. (HG3A.1058)	ODI	-0.066	0.000131	0.000654	3364	unclassified	unclassified	unclassified	unclassified	unclassified	Clostridia	Firmicutes	Bacteria
Clostridia sp. (HG3A.1062)	AHI	-0.058	0.002	0.007	3004	unclassified	unclassified	unclassified	unclassified	unclassified	Clostridia	Firmicutes	Bacteria
Clostridia sp. (HG3A.1062)	T90	-0.058	0.000807	0.004	3364	unclassified	unclassified	unclassified	unclassified	unclassified	Clostridia	Firmicutes	Bacteria
Clostridia sp. (HG3A.1062)	ODI	-0.064	0.000235	0.001	3364	unclassified	unclassified	unclassified	unclassified	unclassified	Clostridia	Firmicutes	Bacteria
Clostridia sp. (HG3A.1074)	AHI	0.019	0.314	0.467	3004	unclassified	unclassified	unclassified	unclassified	unclassified	Clostridia	Firmicutes	Bacteria
Clostridia sp. (HG3A.1074)	T90	-0.006	0.75	0.822	3364	unclassified	unclassified	unclassified	unclassified	unclassified	Clostridia	Firmicutes	Bacteria
Clostridia sp. (HG3A.1074)	ODI	0.019	0.281	0.394	3364	unclassified	unclassified	unclassified	unclassified	unclassified	Clostridia	Firmicutes	Bacteria
Clostridia sp. (HG3A.1076)	AHI	-0.048	0.009	0.031	3004	unclassified	unclassified	unclassified	unclassified	unclassified	Clostridia	Firmicutes	Bacteria
Clostridia sp. (HG3A.1076)	T90	-0.02	0.258	0.379	3364	unclassified	unclassified	unclassified	unclassified	unclassified	Clostridia	Firmicutes	Bacteria
Clostridia sp. (HG3A.1076)	ODI	-0.046	0.008	0.021	3364	unclassified	unclassified	unclassified	unclassified	unclassified	Clostridia	Firmicutes	Bacteria
Clostridia sp. (HG3A.1106)	AHI	-0.012	0.522	0.666	3004	unclassified	unclassified	unclassified	unclassified	unclassified	Clostridia	Firmicutes	Bacteria
Clostridia sp. (HG3A.1106)	T90	-0.029	0.094	0.17	3364	unclassified	unclassified	unclassified	unclassified	unclassified	Clostridia	Firmicutes	Bacteria
Clostridia sp. (HG3A.1106)	ODI	-0.026	0.133	0.22	3364	unclassified	unclassified	unclassified	unclassified	unclassified	Clostridia	Firmicutes	Bacteria
Clostridia sp. (HG3A.1108)	AHI	-0.046	0.012	0.037	3004	unclassified	unclassified	unclassified	unclassified	unclassified	Clostridia	Firmicutes	Bacteria
Clostridia sp. (HG3A.1108)	T90	-0.027	0.115	0.199	3364	unclassified	unclassified	unclassified	unclassified	unclassified	Clostridia	Firmicutes	Bacteria
Clostridia sp. (HG3A.1108)	ODI	-0.053	0.002	0.008	3364	unclassified	unclassified	unclassified	unclassified	unclassified	Clostridia	Firmicutes	Bacteria
Clostridia sp. (HG3A.1111)	AHI	-0.062	0.000781	0.004	3004	unclassified	unclassified	unclassified	unclassified	unclassified	Clostridia	Firmicutes	Bacteria
Clostridia sp. (HG3A.1111)	T90	-0.054	0.002	0.007	3364	unclassified	unclassified	unclassified	unclassified	unclassified	Clostridia	Firmicutes	Bacteria
Clostridia sp. (HG3A.1111)	ODI	-0.056	0.001	0.005	3364	unclassified	unclassified	unclassified	unclassified	unclassified	Clostridia	Firmicutes	Bacteria
Clostridia sp. (HG3A.1116)	AHI	0.015	0.427	0.58	3004	unclassified	unclassified	unclassified	unclassified	unclassified	Clostridia	Firmicutes	Bacteria
Clostridia sp. (HG3A.1116)	T90	-0.008	0.632	0.741	3364	unclassified	unclassified	unclassified	unclassified	unclassified	Clostridia	Firmicutes	Bacteria
Clostridia sp. (HG3A.1116)	ODI	0.002	0.925	0.945	3364	unclassified	unclassified	unclassified	unclassified	unclassified	Clostridia	Firmicutes	Bacteria
Clostridia sp. (HG3A.1127)	AHI	-0.046	0.013	0.04	3004	unclassified	unclassified	unclassified	unclassified	unclassified	Clostridia	Firmicutes	Bacteria
Clostridia sp. (HG3A.1127)	T90	-0.034	0.051	0.106	3364	unclassified	unclassified	unclassified	unclassified	unclassified	Clostridia	Firmicutes	Bacteria
Clostridia sp. (HG3A.1127)	ODI	-0.052	0.003	0.008	3364	unclassified	unclassified	unclassified	unclassified	unclassified	Clostridia	Firmicutes	Bacteria
Clostridia sp. (HG3A.1128)	AHI	-0.037	0.045	0.104	3004	unclassified	unclassified	unclassified	unclassified	unclassified	Clostridia	Firmicutes	Bacteria
Clostridia sp. (HG3A.1128)	T90	-0.001	0.952	0.969	3364	unclassified	unclassified	unclassified	unclassified	unclassified	Clostridia	Firmicutes	Bacteria
Clostridia sp. (HG3A.1128)	ODI	-0.04	0.021	0.048	3364	unclassified	unclassified	unclassified	unclassified	unclassified	Clostridia	Firmicutes	Bacteria
Clostridia sp. (HG3A.1137)	AHI	-0.022	0.242	0.381	3004	unclassified	unclassified	unclassified	unclassified	unclassified	Clostridia	Firmicutes	Bacteria
Clostridia sp. (HG3A.1137)	T90	-0.047	0.007	0.022	3364	unclassified	unclassified	unclassified	unclassified	unclassified	Clostridia	Firmicutes	Bacteria
Clostridia sp. (HG3A.1137)	ODI	-0.023	0.185	0.289	3364	unclassified	unclassified	unclassified	unclassified	unclassified	Clostridia	Firmicutes	Bacteria
Clostridia sp. (HG3A.1139)	AHI	-0.044	0.016	0.047	3004	unclassified	unclassified	unclassified	unclassified	unclassified	Clostridia	Firmicutes	Bacteria
Clostridia sp. (HG3A.1139)	T90	-0.048	0.006	0.019	3364	unclassified	unclassified	unclassified	unclassified	unclassified	Clostridia	Firmicutes	Bacteria
Clostridia sp. (HG3A.1139)	ODI	-0.058	0.000891	0.003	3364	unclassified	unclassified	unclassified	unclassified	unclassified	Clostridia	Firmicutes	Bacteria
Clostridia sp. (HG3A.1141)	AHI	-0.057	0.002	0.009	3004	unclassified	unclassified	unclassified	unclassified	unclassified	Clostridia	Firmicutes	Bacteria
Clostridia sp. (HG3A.1141)	T90	-0.041	0.019	0.047	3364	unclassified	unclassified	unclassified	unclassified	unclassified	Clostridia	Firmicutes	Bacteria
Clostridia sp. (HG3A.1141)	ODI	-0.062	0.000338	0.001	3364	unclassified	unclassified	unclassified	unclassified	unclassified	Clostridia	Firmicutes	Bacteria
Clostridia sp. (HG3A.1143)	AHI	-0.039	0.034	0.084	3004	unclassified	unclassified	unclassified	unclassified	unclassified	Clostridia	Firmicutes	Bacteria
Clostridia sp. (HG3A.1143)	T90	-0.024	0.174	0.284	3364	unclassified	unclassified	unclassified	unclassified	unclassified	Clostridia	Firmicutes	Bacteria
Clostridia sp. (HG3A.1143)	ODI	-0.038	0.029	0.063	3364	unclassified	unclassified	unclassified	unclassified	unclassified	Clostridia	Firmicutes	Bacteria
Clostridia sp. (HG3A.1148)	AHI	-0.07	0.000159	0.001	3004	unclassified	unclassified	unclassified	unclassified	unclassified	Clostridia	Firmicutes	Bacteria
Clostridia sp. (HG3A.1148)	T90	-0.029	0.093	0.169	3364	unclassified	unclassified	unclassified	unclassified	unclassified	Clostridia	Firmicutes	Bacteria
Clostridia sp. (HG3A.1148)	ODI	-0.047	0.007	0.019	3364	unclassified	unclassified	unclassified	unclassified	unclassified	Clostridia	Firmicutes	Bacteria
Clostridia sp. (HG3A.1152)	AHI	-0.006	0.764	0.837	3004	unclassified	unclassified	unclassified	unclassified	unclassified	Clostridia	Firmicutes	Bacteria
Clostridia sp. (HG3A.1152)	T90	-0.019	0.284	0.409	3364	unclassified	unclassified	unclassified	unclassified	unclassified	Clostridia	Firmicutes	Bacteria
Clostridia sp. (HG3A.1152)	ODI	-0.007	0.679	0.762	3364	unclassified	unclassified	unclassified	unclassified	unclassified	Clostridia	Firmicutes	Bacteria
Clostridia sp. (HG3A.1157)	AHI	-0.051	0.006	0.021	3004	unclassified	unclassified	unclassified	unclassified	unclassified	Clostridia	Firmicutes	Bacteria
Clostridia sp. (HG3A.1157)	T90	-0.051	0.003	0.012	3364	unclassified	unclassified	unclassified	unclassified	unclassified	Clostridia	Firmicutes	Bacteria
Clostridia sp. (HG3A.1157)	ODI	-0.056	0.001	0.004	3364	unclassified	unclassified	unclassified	unclassified	unclassified	Clostridia	Firmicutes	Bacteria
Clostridia sp. (HG3A.1179)	AHI	-0.031	0.09	0.181	3004	unclassified	unclassified	unclassified	unclassified	unclassified	Clostridia	Firmicutes	Bacteria
Clostridia sp. (HG3A.1179)	T90	-0.016	0.352	0.483	3364	unclassified	unclassified	unclassified	unclassified	unclassified	Clostridia	Firmicutes	Bacteria
Clostridia sp. (HG3A.1179)	ODI	-0.026	0.136	0.225	3364	unclassified	unclassified	unclassified	unclassified	unclassified	Clostridia	Firmicutes	Bacteria
Clostridia sp. (HG3A.1188)	AHI	-0.025	0.179	0.305	3004	unclassified	unclassified	unclassified	unclassified	unclassified	Clostridia	Firmicutes	Bacteria
Clostridia sp. (HG3A.1188)	T90	-0.022	0.207	0.323	3364	unclassified	unclassified	unclassified	unclassified	unclassified	Clostridia	Firmicutes	Bacteria
Clostridia sp. (HG3A.1188)	ODI	-0.033	0.06	0.115	3364	unclassified	unclassified	unclassified	unclassified	unclassified	Clostridia	Firmicutes	Bacteria
Clostridia sp. (HG3A.1192)	AHI	-0.033	0.074	0.156	3004	unclassified	unclassified	unclassified	unclassified	unclassified	Clostridia	Firmicutes	Bacteria
Clostridia sp. (HG3A.1192)	T90	-0.046	0.008	0.024	3364	unclassified	unclassified	unclassified	unclassified	unclassified	Clostridia	Firmicutes	Bacteria
Clostridia sp. (HG3A.1192)	ODI	-0.043	0.013	0.033	3364	unclassified	unclassified	unclassified	unclassified	unclassified	Clostridia	Firmicutes	Bacteria
Clostridia sp. (HG3A.1193)	AHI	-0.005	0.766	0.838	3004	unclassified	unclassified	unclassified	unclassified	unclassified	Clostridia	Firmicutes	Bacteria
Clostridia sp. (HG3A.1193)	T90	-0.043	0.013	0.037	3364	unclassified	unclassified	unclassified	unclassified	unclassified	Clostridia	Firmicutes	Bacteria
Clostridia sp. (HG3A.1193)	ODI	-0.034	0.053	0.105	3364	unclassified	unclassified	unclassified	unclassified	unclassified	Clostridia	Firmicutes	Bacteria
Clostridia sp. (HG3A.1200)	AHI	-0.032	0.084	0.172	3004	unclassified	unclassified	unclassified	unclassified	unclassified	Clostridia	Firmicutes	Bacteria
Clostridia sp. (HG3A.1200)	T90	-0.023	0.185	0.299	3364	unclassified	unclassified	unclassified	unclassified	unclassified	Clostridia	Firmicutes	Bacteria
Clostridia sp. (HG3A.1200)	ODI	-0.03	0.082	0.15	3364	unclassified	unclassified	unclassified	unclassified	unclassified	Clostridia	Firmicutes	Bacteria
Clostridia sp. (HG3A.1205)	AHI	-0.06	0.001	0.006	3004	unclassified	unclassified	unclassified	unclassified	unclassified	Clostridia	Firmicutes	Bacteria
Clostridia sp. (HG3A.1205)	T90	-0.062	0.00037	0.002	3364	unclassified	unclassified	unclassified	unclassified	unclassified	Clostridia	Firmicutes	Bacteria
Clostridia sp. (HG3A.1205)	ODI	-0.051	0.003	0.01	3364	unclassified	unclassified	unclassified	unclassified	unclassified	Clostridia	Firmicutes	Bacteria
Clostridia sp. (HG3A.1217)	AHI	-0.087	2e-06	2.78e-05	3004	unclassified	unclassified	unclassified	unclassified	unclassified	Clostridia	Firmicutes	Bacteria
Clostridia sp. (HG3A.1217)	T90	-0.068	9.88e-05	0.000597	3364	unclassified	unclassified	unclassified	unclassified	unclassified	Clostridia	Firmicutes	Bacteria
Clostridia sp. (HG3A.1217)	ODI	-0.083	1.55e-06	1.35e-05	3364	unclassified	unclassified	unclassified	unclassified	unclassified	Clostridia	Firmicutes	Bacteria
Clostridia sp. (HG3A.1220)	AHI	-0.032	0.083	0.171	3004	unclassified	unclassified	unclassified	unclassified	unclassified	Clostridia	Firmicutes	Bacteria
Clostridia sp. (HG3A.1220)	T90	-0.045	0.01	0.028	3364	unclassified	unclassified	unclassified	unclassified	unclassified	Clostridia	Firmicutes	Bacteria
Clostridia sp. (HG3A.1220)	ODI	-0.043	0.013	0.033	3364	unclassified	unclassified	unclassified	unclassified	unclassified	Clostridia	Firmicutes	Bacteria
Clostridia sp. (HG3A.1238)	AHI	-0.018	0.329	0.484	3004	unclassified	unclassified	unclassified	unclassified	unclassified	Clostridia	Firmicutes	Bacteria
Clostridia sp. (HG3A.1238)	T90	0.004	0.827	0.88	3364	unclassified	unclassified	unclassified	unclassified	unclassified	Clostridia	Firmicutes	Bacteria
Clostridia sp. (HG3A.1238)	ODI	-0.023	0.191	0.297	3364	unclassified	unclassified	unclassified	unclassified	unclassified	Clostridia	Firmicutes	Bacteria
Clostridia sp. (HG3A.1247)	AHI	-0.042	0.023	0.061	3004	unclassified	unclassified	unclassified	unclassified	unclassified	Clostridia	Firmicutes	Bacteria
Clostridia sp. (HG3A.1247)	T90	-0.02	0.255	0.376	3364	unclassified	unclassified	unclassified	unclassified	unclassified	Clostridia	Firmicutes	Bacteria
Clostridia sp. (HG3A.1247)	ODI	-0.044	0.011	0.028	3364	unclassified	unclassified	unclassified	unclassified	unclassified	Clostridia	Firmicutes	Bacteria
Clostridia sp. (HG3A.1252)	AHI	-0.036	0.051	0.115	3004	unclassified	unclassified	unclassified	unclassified	unclassified	Clostridia	Firmicutes	Bacteria
Clostridia sp. (HG3A.1252)	T90	-0.04	0.022	0.054	3364	unclassified	unclassified	unclassified	unclassified	unclassified	Clostridia	Firmicutes	Bacteria
Clostridia sp. (HG3A.1252)	ODI	-0.047	0.007	0.019	3364	unclassified	unclassified	unclassified	unclassified	unclassified	Clostridia	Firmicutes	Bacteria
Clostridia sp. (HG3A.1253)	AHI	-0.017	0.355	0.507	3004	unclassified	unclassified	unclassified	unclassified	unclassified	Clostridia	Firmicutes	Bacteria
Clostridia sp. (HG3A.1253)	T90	-0.013	0.442	0.573	3364	unclassified	unclassified	unclassified	unclassified	unclassified	Clostridia	Firmicutes	Bacteria
Clostridia sp. (HG3A.1253)	ODI	-0.025	0.154	0.251	3364	unclassified	unclassified	unclassified	unclassified	unclassified	Clostridia	Firmicutes	Bacteria
Clostridia sp. (HG3A.1254)	AHI	-0.021	0.249	0.389	3004	unclassified	unclassified	unclassified	unclassified	unclassified	Clostridia	Firmicutes	Bacteria
Clostridia sp. (HG3A.1254)	T90	-0.029	0.094	0.17	3364	unclassified	unclassified	unclassified	unclassified	unclassified	Clostridia	Firmicutes	Bacteria
Clostridia sp. (HG3A.1254)	ODI	-0.046	0.009	0.023	3364	unclassified	unclassified	unclassified	unclassified	unclassified	Clostridia	Firmicutes	Bacteria
Clostridia sp. (HG3A.1258)	AHI	-0.02	0.289	0.439	3004	unclassified	unclassified	unclassified	unclassified	unclassified	Clostridia	Firmicutes	Bacteria
Clostridia sp. (HG3A.1258)	T90	-0.012	0.478	0.603	3364	unclassified	unclassified	unclassified	unclassified	unclassified	Clostridia	Firmicutes	Bacteria
Clostridia sp. (HG3A.1258)	ODI	-0.015	0.4	0.517	3364	unclassified	unclassified	unclassified	unclassified	unclassified	Clostridia	Firmicutes	Bacteria
Clostridia sp. (HG3A.1262)	AHI	-0.046	0.012	0.038	3004	unclassified	unclassified	unclassified	unclassified	unclassified	Clostridia	Firmicutes	Bacteria
Clostridia sp. (HG3A.1262)	T90	-0.052	0.003	0.01	3364	unclassified	unclassified	unclassified	unclassified	unclassified	Clostridia	Firmicutes	Bacteria
Clostridia sp. (HG3A.1262)	ODI	-0.053	0.002	0.007	3364	unclassified	unclassified	unclassified	unclassified	unclassified	Clostridia	Firmicutes	Bacteria
Clostridia sp. (HG3A.1268)	AHI	0.006	0.736	0.819	3004	unclassified	unclassified	unclassified	unclassified	unclassified	Clostridia	Firmicutes	Bacteria
Clostridia sp. (HG3A.1268)	T90	0.004	0.802	0.862	3364	unclassified	unclassified	unclassified	unclassified	unclassified	Clostridia	Firmicutes	Bacteria
Clostridia sp. (HG3A.1268)	ODI	0.013	0.463	0.574	3364	unclassified	unclassified	unclassified	unclassified	unclassified	Clostridia	Firmicutes	Bacteria
Clostridia sp. (HG3A.1286)	AHI	-0.037	0.046	0.106	3004	unclassified	unclassified	unclassified	unclassified	unclassified	Clostridia	Firmicutes	Bacteria
Clostridia sp. (HG3A.1286)	T90	-0.022	0.216	0.333	3364	unclassified	unclassified	unclassified	unclassified	unclassified	Clostridia	Firmicutes	Bacteria
Clostridia sp. (HG3A.1286)	ODI	-0.036	0.039	0.082	3364	unclassified	unclassified	unclassified	unclassified	unclassified	Clostridia	Firmicutes	Bacteria
Clostridia sp. (HG3A.1288)	AHI	-0.032	0.085	0.174	3004	unclassified	unclassified	unclassified	unclassified	unclassified	Clostridia	Firmicutes	Bacteria
Clostridia sp. (HG3A.1288)	T90	-0.022	0.201	0.318	3364	unclassified	unclassified	unclassified	unclassified	unclassified	Clostridia	Firmicutes	Bacteria
Clostridia sp. (HG3A.1288)	ODI	-0.019	0.269	0.382	3364	unclassified	unclassified	unclassified	unclassified	unclassified	Clostridia	Firmicutes	Bacteria
Clostridia sp. (HG3A.1293)	AHI	-0.016	0.397	0.548	3004	unclassified	unclassified	unclassified	unclassified	unclassified	Clostridia	Firmicutes	Bacteria
Clostridia sp. (HG3A.1293)	T90	-0.035	0.045	0.097	3364	unclassified	unclassified	unclassified	unclassified	unclassified	Clostridia	Firmicutes	Bacteria
Clostridia sp. (HG3A.1293)	ODI	-0.021	0.227	0.338	3364	unclassified	unclassified	unclassified	unclassified	unclassified	Clostridia	Firmicutes	Bacteria
Clostridia sp. (HG3A.1298)	AHI	-0.038	0.038	0.091	3004	unclassified	unclassified	unclassified	unclassified	unclassified	Clostridia	Firmicutes	Bacteria
Clostridia sp. (HG3A.1298)	T90	-0.014	0.407	0.539	3364	unclassified	unclassified	unclassified	unclassified	unclassified	Clostridia	Firmicutes	Bacteria
Clostridia sp. (HG3A.1298)	ODI	-0.042	0.015	0.036	3364	unclassified	unclassified	unclassified	unclassified	unclassified	Clostridia	Firmicutes	Bacteria
Clostridia sp. (HG3A.1300)	AHI	-0.001	0.949	0.967	3004	unclassified	unclassified	unclassified	unclassified	unclassified	Clostridia	Firmicutes	Bacteria
Clostridia sp. (HG3A.1300)	T90	-0.021	0.22	0.337	3364	unclassified	unclassified	unclassified	unclassified	unclassified	Clostridia	Firmicutes	Bacteria
Clostridia sp. (HG3A.1300)	ODI	-0.006	0.746	0.816	3364	unclassified	unclassified	unclassified	unclassified	unclassified	Clostridia	Firmicutes	Bacteria
Clostridia sp. (HG3A.1333)	AHI	-0.019	0.302	0.453	3004	unclassified	unclassified	unclassified	unclassified	unclassified	Clostridia	Firmicutes	Bacteria
Clostridia sp. (HG3A.1333)	T90	-0.013	0.441	0.573	3364	unclassified	unclassified	unclassified	unclassified	unclassified	Clostridia	Firmicutes	Bacteria
Clostridia sp. (HG3A.1333)	ODI	-0.034	0.05	0.1	3364	unclassified	unclassified	unclassified	unclassified	unclassified	Clostridia	Firmicutes	Bacteria
Clostridia sp. (HG3A.1346)	AHI	-0.041	0.026	0.069	3004	unclassified	unclassified	unclassified	unclassified	unclassified	Clostridia	Firmicutes	Bacteria
Clostridia sp. (HG3A.1346)	T90	-0.021	0.227	0.345	3364	unclassified	unclassified	unclassified	unclassified	unclassified	Clostridia	Firmicutes	Bacteria
Clostridia sp. (HG3A.1346)	ODI	-0.036	0.037	0.078	3364	unclassified	unclassified	unclassified	unclassified	unclassified	Clostridia	Firmicutes	Bacteria
Clostridia sp. (HG3A.1356)	AHI	-0.037	0.046	0.105	3004	unclassified	unclassified	unclassified	unclassified	unclassified	Clostridia	Firmicutes	Bacteria
Clostridia sp. (HG3A.1356)	T90	-0.065	0.00019	0.001	3364	unclassified	unclassified	unclassified	unclassified	unclassified	Clostridia	Firmicutes	Bacteria
Clostridia sp. (HG3A.1356)	ODI	-0.04	0.021	0.05	3364	unclassified	unclassified	unclassified	unclassified	unclassified	Clostridia	Firmicutes	Bacteria
Clostridia sp. (HG3A.1362)	AHI	-0.019	0.292	0.442	3004	unclassified	unclassified	unclassified	unclassified	unclassified	Clostridia	Firmicutes	Bacteria
Clostridia sp. (HG3A.1362)	T90	-0.029	0.101	0.179	3364	unclassified	unclassified	unclassified	unclassified	unclassified	Clostridia	Firmicutes	Bacteria
Clostridia sp. (HG3A.1362)	ODI	-0.037	0.034	0.074	3364	unclassified	unclassified	unclassified	unclassified	unclassified	Clostridia	Firmicutes	Bacteria
Clostridia sp. (HG3A.1375)	AHI	-0.059	0.001	0.007	3004	unclassified	unclassified	unclassified	unclassified	unclassified	Clostridia	Firmicutes	Bacteria
Clostridia sp. (HG3A.1375)	T90	-0.058	0.000845	0.004	3364	unclassified	unclassified	unclassified	unclassified	unclassified	Clostridia	Firmicutes	Bacteria
Clostridia sp. (HG3A.1375)	ODI	-0.076	1.12e-05	7.55e-05	3364	unclassified	unclassified	unclassified	unclassified	unclassified	Clostridia	Firmicutes	Bacteria
Clostridia sp. (HG3A.1403)	AHI	-0.057	0.002	0.009	3004	unclassified	unclassified	unclassified	unclassified	unclassified	Clostridia	Firmicutes	Bacteria
Clostridia sp. (HG3A.1403)	T90	-0.034	0.053	0.11	3364	unclassified	unclassified	unclassified	unclassified	unclassified	Clostridia	Firmicutes	Bacteria
Clostridia sp. (HG3A.1403)	ODI	-0.056	0.001	0.005	3364	unclassified	unclassified	unclassified	unclassified	unclassified	Clostridia	Firmicutes	Bacteria
Clostridia sp. (HG3A.1408)	AHI	-0.035	0.058	0.128	3004	unclassified	unclassified	unclassified	unclassified	unclassified	Clostridia	Firmicutes	Bacteria
Clostridia sp. (HG3A.1408)	T90	-0.035	0.042	0.091	3364	unclassified	unclassified	unclassified	unclassified	unclassified	Clostridia	Firmicutes	Bacteria
Clostridia sp. (HG3A.1408)	ODI	-0.026	0.131	0.219	3364	unclassified	unclassified	unclassified	unclassified	unclassified	Clostridia	Firmicutes	Bacteria
Clostridia sp. (HG3A.1410)	AHI	-0.048	0.009	0.031	3004	unclassified	unclassified	unclassified	unclassified	unclassified	Clostridia	Firmicutes	Bacteria
Clostridia sp. (HG3A.1410)	T90	-0.041	0.018	0.047	3364	unclassified	unclassified	unclassified	unclassified	unclassified	Clostridia	Firmicutes	Bacteria
Clostridia sp. (HG3A.1410)	ODI	-0.055	0.002	0.005	3364	unclassified	unclassified	unclassified	unclassified	unclassified	Clostridia	Firmicutes	Bacteria
Clostridia sp. (HG3A.1416)	AHI	-0.002	0.905	0.938	3004	unclassified	unclassified	unclassified	unclassified	unclassified	Clostridia	Firmicutes	Bacteria
Clostridia sp. (HG3A.1416)	T90	-0.008	0.664	0.764	3364	unclassified	unclassified	unclassified	unclassified	unclassified	Clostridia	Firmicutes	Bacteria
Clostridia sp. (HG3A.1416)	ODI	-0.007	0.676	0.76	3364	unclassified	unclassified	unclassified	unclassified	unclassified	Clostridia	Firmicutes	Bacteria
Clostridia sp. (HG3A.1417)	AHI	-0.043	0.02	0.054	3004	unclassified	unclassified	unclassified	unclassified	unclassified	Clostridia	Firmicutes	Bacteria
Clostridia sp. (HG3A.1417)	T90	-0.041	0.018	0.046	3364	unclassified	unclassified	unclassified	unclassified	unclassified	Clostridia	Firmicutes	Bacteria
Clostridia sp. (HG3A.1417)	ODI	-0.042	0.016	0.039	3364	unclassified	unclassified	unclassified	unclassified	unclassified	Clostridia	Firmicutes	Bacteria
Clostridia sp. (HG3A.1427)	AHI	-0.039	0.035	0.086	3004	unclassified	unclassified	unclassified	unclassified	unclassified	Clostridia	Firmicutes	Bacteria
Clostridia sp. (HG3A.1427)	T90	-0.025	0.149	0.251	3364	unclassified	unclassified	unclassified	unclassified	unclassified	Clostridia	Firmicutes	Bacteria
Clostridia sp. (HG3A.1427)	ODI	-0.046	0.009	0.023	3364	unclassified	unclassified	unclassified	unclassified	unclassified	Clostridia	Firmicutes	Bacteria
Clostridia sp. (HG3A.1452)	AHI	-0.049	0.007	0.025	3004	unclassified	unclassified	unclassified	unclassified	unclassified	Clostridia	Firmicutes	Bacteria
Clostridia sp. (HG3A.1452)	T90	-0.016	0.355	0.486	3364	unclassified	unclassified	unclassified	unclassified	unclassified	Clostridia	Firmicutes	Bacteria
Clostridia sp. (HG3A.1452)	ODI	-0.041	0.017	0.041	3364	unclassified	unclassified	unclassified	unclassified	unclassified	Clostridia	Firmicutes	Bacteria
Clostridia sp. (HG3A.1460)	AHI	-0.015	0.409	0.56	3004	unclassified	unclassified	unclassified	unclassified	unclassified	Clostridia	Firmicutes	Bacteria
Clostridia sp. (HG3A.1460)	T90	0.004	0.834	0.886	3364	unclassified	unclassified	unclassified	unclassified	unclassified	Clostridia	Firmicutes	Bacteria
Clostridia sp. (HG3A.1460)	ODI	-0.008	0.63	0.725	3364	unclassified	unclassified	unclassified	unclassified	unclassified	Clostridia	Firmicutes	Bacteria
Clostridia sp. (HG3A.1486)	AHI	-0.033	0.076	0.159	3004	unclassified	unclassified	unclassified	unclassified	unclassified	Clostridia	Firmicutes	Bacteria
Clostridia sp. (HG3A.1486)	T90	-0.05	0.004	0.013	3364	unclassified	unclassified	unclassified	unclassified	unclassified	Clostridia	Firmicutes	Bacteria
Clostridia sp. (HG3A.1486)	ODI	-0.049	0.005	0.015	3364	unclassified	unclassified	unclassified	unclassified	unclassified	Clostridia	Firmicutes	Bacteria
Clostridia sp. (HG3A.1493)	AHI	-0.045	0.014	0.041	3004	unclassified	unclassified	unclassified	unclassified	unclassified	Clostridia	Firmicutes	Bacteria
Clostridia sp. (HG3A.1493)	T90	-0.053	0.002	0.008	3364	unclassified	unclassified	unclassified	unclassified	unclassified	Clostridia	Firmicutes	Bacteria
Clostridia sp. (HG3A.1493)	ODI	-0.056	0.001	0.005	3364	unclassified	unclassified	unclassified	unclassified	unclassified	Clostridia	Firmicutes	Bacteria
Clostridia sp. (HG3A.1504)	AHI	-0.079	1.69e-05	0.000166	3004	unclassified	unclassified	unclassified	unclassified	unclassified	Clostridia	Firmicutes	Bacteria
Clostridia sp. (HG3A.1504)	T90	-0.067	0.000125	0.000726	3364	unclassified	unclassified	unclassified	unclassified	unclassified	Clostridia	Firmicutes	Bacteria
Clostridia sp. (HG3A.1504)	ODI	-0.072	3.41e-05	0.000203	3364	unclassified	unclassified	unclassified	unclassified	unclassified	Clostridia	Firmicutes	Bacteria
Clostridia sp. (HG3A.1523)	AHI	-0.033	0.076	0.159	3004	unclassified	unclassified	unclassified	unclassified	unclassified	Clostridia	Firmicutes	Bacteria
Clostridia sp. (HG3A.1523)	T90	-0.014	0.429	0.563	3364	unclassified	unclassified	unclassified	unclassified	unclassified	Clostridia	Firmicutes	Bacteria
Clostridia sp. (HG3A.1523)	ODI	-0.018	0.293	0.406	3364	unclassified	unclassified	unclassified	unclassified	unclassified	Clostridia	Firmicutes	Bacteria
Clostridia sp. (HG3A.1530)	AHI	-0.006	0.746	0.824	3004	unclassified	unclassified	unclassified	unclassified	unclassified	Clostridia	Firmicutes	Bacteria
Clostridia sp. (HG3A.1530)	T90	-0.037	0.031	0.072	3364	unclassified	unclassified	unclassified	unclassified	unclassified	Clostridia	Firmicutes	Bacteria
Clostridia sp. (HG3A.1530)	ODI	-0.019	0.284	0.396	3364	unclassified	unclassified	unclassified	unclassified	unclassified	Clostridia	Firmicutes	Bacteria
Clostridia sp. (HG3A.1533)	AHI	-0.014	0.446	0.597	3004	unclassified	unclassified	unclassified	unclassified	unclassified	Clostridia	Firmicutes	Bacteria
Clostridia sp. (HG3A.1533)	T90	-0.013	0.442	0.573	3364	unclassified	unclassified	unclassified	unclassified	unclassified	Clostridia	Firmicutes	Bacteria
Clostridia sp. (HG3A.1533)	ODI	-0.019	0.27	0.383	3364	unclassified	unclassified	unclassified	unclassified	unclassified	Clostridia	Firmicutes	Bacteria
Clostridia sp. (HG3A.1540)	AHI	0.004	0.845	0.899	3004	unclassified	unclassified	unclassified	unclassified	unclassified	Clostridia	Firmicutes	Bacteria
Clostridia sp. (HG3A.1540)	T90	0.025	0.157	0.26	3364	unclassified	unclassified	unclassified	unclassified	unclassified	Clostridia	Firmicutes	Bacteria
Clostridia sp. (HG3A.1540)	ODI	0.01	0.553	0.655	3364	unclassified	unclassified	unclassified	unclassified	unclassified	Clostridia	Firmicutes	Bacteria
Clostridia sp. (HG3A.1549)	AHI	-0.016	0.384	0.536	3004	unclassified	unclassified	unclassified	unclassified	unclassified	Clostridia	Firmicutes	Bacteria
Clostridia sp. (HG3A.1549)	T90	-0.013	0.463	0.59	3364	unclassified	unclassified	unclassified	unclassified	unclassified	Clostridia	Firmicutes	Bacteria
Clostridia sp. (HG3A.1549)	ODI	-0.028	0.11	0.19	3364	unclassified	unclassified	unclassified	unclassified	unclassified	Clostridia	Firmicutes	Bacteria
Clostridia sp. (HG3A.1572)	AHI	-0.013	0.466	0.614	3004	unclassified	unclassified	unclassified	unclassified	unclassified	Clostridia	Firmicutes	Bacteria
Clostridia sp. (HG3A.1572)	T90	-0.015	0.382	0.514	3364	unclassified	unclassified	unclassified	unclassified	unclassified	Clostridia	Firmicutes	Bacteria
Clostridia sp. (HG3A.1572)	ODI	-0.007	0.696	0.778	3364	unclassified	unclassified	unclassified	unclassified	unclassified	Clostridia	Firmicutes	Bacteria
Clostridia sp. (HG3A.1585)	AHI	-0.033	0.069	0.147	3004	unclassified	unclassified	unclassified	unclassified	unclassified	Clostridia	Firmicutes	Bacteria
Clostridia sp. (HG3A.1585)	T90	-0.036	0.038	0.085	3364	unclassified	unclassified	unclassified	unclassified	unclassified	Clostridia	Firmicutes	Bacteria
Clostridia sp. (HG3A.1585)	ODI	-0.038	0.031	0.067	3364	unclassified	unclassified	unclassified	unclassified	unclassified	Clostridia	Firmicutes	Bacteria
Clostridia sp. (HG3A.1609)	AHI	-0.022	0.233	0.371	3004	unclassified	unclassified	unclassified	unclassified	unclassified	Clostridia	Firmicutes	Bacteria
Clostridia sp. (HG3A.1609)	T90	-0.048	0.006	0.02	3364	unclassified	unclassified	unclassified	unclassified	unclassified	Clostridia	Firmicutes	Bacteria
Clostridia sp. (HG3A.1609)	ODI	-0.037	0.033	0.071	3364	unclassified	unclassified	unclassified	unclassified	unclassified	Clostridia	Firmicutes	Bacteria
Clostridia sp. (HG3A.1616)	AHI	-0.008	0.652	0.764	3004	unclassified	unclassified	unclassified	unclassified	unclassified	Clostridia	Firmicutes	Bacteria
Clostridia sp. (HG3A.1616)	T90	-0.01	0.583	0.696	3364	unclassified	unclassified	unclassified	unclassified	unclassified	Clostridia	Firmicutes	Bacteria
Clostridia sp. (HG3A.1616)	ODI	-0.028	0.106	0.185	3364	unclassified	unclassified	unclassified	unclassified	unclassified	Clostridia	Firmicutes	Bacteria
Clostridia sp. (HG3A.1625)	AHI	-0.026	0.165	0.286	3004	unclassified	unclassified	unclassified	unclassified	unclassified	Clostridia	Firmicutes	Bacteria
Clostridia sp. (HG3A.1625)	T90	-0.036	0.037	0.083	3364	unclassified	unclassified	unclassified	unclassified	unclassified	Clostridia	Firmicutes	Bacteria
Clostridia sp. (HG3A.1625)	ODI	-0.042	0.015	0.037	3364	unclassified	unclassified	unclassified	unclassified	unclassified	Clostridia	Firmicutes	Bacteria
Clostridia sp. (HG3A.1653)	AHI	-0.016	0.399	0.55	3004	unclassified	unclassified	unclassified	unclassified	unclassified	Clostridia	Firmicutes	Bacteria
Clostridia sp. (HG3A.1653)	T90	-0.007	0.692	0.785	3364	unclassified	unclassified	unclassified	unclassified	unclassified	Clostridia	Firmicutes	Bacteria
Clostridia sp. (HG3A.1653)	ODI	-0.034	0.054	0.107	3364	unclassified	unclassified	unclassified	unclassified	unclassified	Clostridia	Firmicutes	Bacteria
Clostridia sp. (HG3A.1661)	AHI	-0.01	0.576	0.71	3004	unclassified	unclassified	unclassified	unclassified	unclassified	Clostridia	Firmicutes	Bacteria
Clostridia sp. (HG3A.1661)	T90	-0.01	0.57	0.686	3364	unclassified	unclassified	unclassified	unclassified	unclassified	Clostridia	Firmicutes	Bacteria
Clostridia sp. (HG3A.1661)	ODI	-0.003	0.849	0.897	3364	unclassified	unclassified	unclassified	unclassified	unclassified	Clostridia	Firmicutes	Bacteria
Clostridia sp. (HG3A.1741)	AHI	-0.008	0.671	0.778	3004	unclassified	unclassified	unclassified	unclassified	unclassified	Clostridia	Firmicutes	Bacteria
Clostridia sp. (HG3A.1741)	T90	-0.022	0.213	0.331	3364	unclassified	unclassified	unclassified	unclassified	unclassified	Clostridia	Firmicutes	Bacteria
Clostridia sp. (HG3A.1741)	ODI	-0.017	0.341	0.461	3364	unclassified	unclassified	unclassified	unclassified	unclassified	Clostridia	Firmicutes	Bacteria
Clostridia sp. (HG3A.1761)	AHI	-0.014	0.44	0.593	3004	unclassified	unclassified	unclassified	unclassified	unclassified	Clostridia	Firmicutes	Bacteria
Clostridia sp. (HG3A.1761)	T90	-0.006	0.746	0.822	3364	unclassified	unclassified	unclassified	unclassified	unclassified	Clostridia	Firmicutes	Bacteria
Clostridia sp. (HG3A.1761)	ODI	-0.008	0.663	0.754	3364	unclassified	unclassified	unclassified	unclassified	unclassified	Clostridia	Firmicutes	Bacteria
Clostridiaceae sp. (HG3A.0238)	AHI	-0.082	8.78e-06	9.7e-05	3004	unclassified	unclassified	unclassified	Clostridiaceae	Eubacteriales	Clostridia	Firmicutes	Bacteria
Clostridiaceae sp. (HG3A.0238)	T90	-0.082	2.08e-06	2.17e-05	3364	unclassified	unclassified	unclassified	Clostridiaceae	Eubacteriales	Clostridia	Firmicutes	Bacteria
Clostridiaceae sp. (HG3A.0238)	ODI	-0.077	9.64e-06	6.57e-05	3364	unclassified	unclassified	unclassified	Clostridiaceae	Eubacteriales	Clostridia	Firmicutes	Bacteria
Clostridiaceae sp. (HG3A.0330)	AHI	-0.045	0.015	0.044	3004	unclassified	unclassified	unclassified	Clostridiaceae	Eubacteriales	Clostridia	Firmicutes	Bacteria
Clostridiaceae sp. (HG3A.0330)	T90	-0.062	0.000343	0.002	3364	unclassified	unclassified	unclassified	Clostridiaceae	Eubacteriales	Clostridia	Firmicutes	Bacteria
Clostridiaceae sp. (HG3A.0330)	ODI	-0.057	0.001	0.004	3364	unclassified	unclassified	unclassified	Clostridiaceae	Eubacteriales	Clostridia	Firmicutes	Bacteria
Clostridiaceae sp. (HG3A.0431)	AHI	0.099	7.16e-08	1.66e-06	3004	unclassified	unclassified	unclassified	Clostridiaceae	Eubacteriales	Clostridia	Firmicutes	Bacteria
Clostridiaceae sp. (HG3A.0431)	T90	0.119	7.24e-12	4.83e-10	3364	unclassified	unclassified	unclassified	Clostridiaceae	Eubacteriales	Clostridia	Firmicutes	Bacteria
Clostridiaceae sp. (HG3A.0431)	ODI	0.107	8.33e-10	1.78e-08	3364	unclassified	unclassified	unclassified	Clostridiaceae	Eubacteriales	Clostridia	Firmicutes	Bacteria
Clostridiaceae sp. (HG3A.0471)	AHI	-0.024	0.202	0.333	3004	unclassified	unclassified	unclassified	Clostridiaceae	Eubacteriales	Clostridia	Firmicutes	Bacteria
Clostridiaceae sp. (HG3A.0471)	T90	-0.032	0.062	0.124	3364	unclassified	unclassified	unclassified	Clostridiaceae	Eubacteriales	Clostridia	Firmicutes	Bacteria
Clostridiaceae sp. (HG3A.0471)	ODI	-0.05	0.004	0.013	3364	unclassified	unclassified	unclassified	Clostridiaceae	Eubacteriales	Clostridia	Firmicutes	Bacteria
Clostridiaceae sp. (HG3A.0491)	AHI	0.041	0.026	0.069	3004	unclassified	unclassified	unclassified	Clostridiaceae	Eubacteriales	Clostridia	Firmicutes	Bacteria
Clostridiaceae sp. (HG3A.0491)	T90	0.046	0.008	0.024	3364	unclassified	unclassified	unclassified	Clostridiaceae	Eubacteriales	Clostridia	Firmicutes	Bacteria
Clostridiaceae sp. (HG3A.0491)	ODI	0.052	0.003	0.009	3364	unclassified	unclassified	unclassified	Clostridiaceae	Eubacteriales	Clostridia	Firmicutes	Bacteria
Clostridiaceae sp. (HG3A.0608)	AHI	-0.053	0.004	0.014	3004	unclassified	unclassified	unclassified	Clostridiaceae	Eubacteriales	Clostridia	Firmicutes	Bacteria
Clostridiaceae sp. (HG3A.0608)	T90	-0.038	0.029	0.068	3364	unclassified	unclassified	unclassified	Clostridiaceae	Eubacteriales	Clostridia	Firmicutes	Bacteria
Clostridiaceae sp. (HG3A.0608)	ODI	-0.048	0.005	0.015	3364	unclassified	unclassified	unclassified	Clostridiaceae	Eubacteriales	Clostridia	Firmicutes	Bacteria
Clostridiaceae sp. (HG3A.1142)	AHI	0.006	0.737	0.819	3004	unclassified	unclassified	unclassified	Clostridiaceae	Eubacteriales	Clostridia	Firmicutes	Bacteria
Clostridiaceae sp. (HG3A.1142)	T90	0.017	0.333	0.462	3364	unclassified	unclassified	unclassified	Clostridiaceae	Eubacteriales	Clostridia	Firmicutes	Bacteria
Clostridiaceae sp. (HG3A.1142)	ODI	0.018	0.289	0.4	3364	unclassified	unclassified	unclassified	Clostridiaceae	Eubacteriales	Clostridia	Firmicutes	Bacteria
Clostridiaceae sp. (HG3A.1567)	AHI	-0.044	0.018	0.05	3004	unclassified	unclassified	unclassified	Clostridiaceae	Eubacteriales	Clostridia	Firmicutes	Bacteria
Clostridiaceae sp. (HG3A.1567)	T90	-0.025	0.158	0.261	3364	unclassified	unclassified	unclassified	Clostridiaceae	Eubacteriales	Clostridia	Firmicutes	Bacteria
Clostridiaceae sp. (HG3A.1567)	ODI	-0.035	0.045	0.092	3364	unclassified	unclassified	unclassified	Clostridiaceae	Eubacteriales	Clostridia	Firmicutes	Bacteria
Clostridium celatum (HG3A.0808)	AHI	-0.023	0.207	0.34	3004	unclassified	Clostridium celatum	Clostridium	Clostridiaceae	Eubacteriales	Clostridia	Firmicutes	Bacteria
Clostridium celatum (HG3A.0808)	T90	-0.031	0.078	0.146	3364	unclassified	Clostridium celatum	Clostridium	Clostridiaceae	Eubacteriales	Clostridia	Firmicutes	Bacteria
Clostridium celatum (HG3A.0808)	ODI	-0.025	0.146	0.239	3364	unclassified	Clostridium celatum	Clostridium	Clostridiaceae	Eubacteriales	Clostridia	Firmicutes	Bacteria
Clostridium cuniculi (HG3A.1498)	AHI	-0.011	0.548	0.686	3004	unclassified	Clostridium cuniculi	Clostridium	Clostridiaceae	Eubacteriales	Clostridia	Firmicutes	Bacteria
Clostridium cuniculi (HG3A.1498)	T90	0.002	0.93	0.955	3364	unclassified	Clostridium cuniculi	Clostridium	Clostridiaceae	Eubacteriales	Clostridia	Firmicutes	Bacteria
Clostridium cuniculi (HG3A.1498)	ODI	-0.013	0.454	0.567	3364	unclassified	Clostridium cuniculi	Clostridium	Clostridiaceae	Eubacteriales	Clostridia	Firmicutes	Bacteria
Clostridium disporicum (HG3A.0222)	AHI	-0.026	0.161	0.28	3004	unclassified	Clostridium disporicum	Clostridium	Clostridiaceae	Eubacteriales	Clostridia	Firmicutes	Bacteria
Clostridium disporicum (HG3A.0222)	T90	-0.017	0.334	0.463	3364	unclassified	Clostridium disporicum	Clostridium	Clostridiaceae	Eubacteriales	Clostridia	Firmicutes	Bacteria
Clostridium disporicum (HG3A.0222)	ODI	-0.019	0.274	0.387	3364	unclassified	Clostridium disporicum	Clostridium	Clostridiaceae	Eubacteriales	Clostridia	Firmicutes	Bacteria
Clostridium disporicum (HG3A.0753)	AHI	-0.005	0.775	0.847	3004	unclassified	Clostridium disporicum	Clostridium	Clostridiaceae	Eubacteriales	Clostridia	Firmicutes	Bacteria
Clostridium disporicum (HG3A.0753)	T90	-0.01	0.559	0.677	3364	unclassified	Clostridium disporicum	Clostridium	Clostridiaceae	Eubacteriales	Clostridia	Firmicutes	Bacteria
Clostridium disporicum (HG3A.0753)	ODI	-0.014	0.406	0.521	3364	unclassified	Clostridium disporicum	Clostridium	Clostridiaceae	Eubacteriales	Clostridia	Firmicutes	Bacteria
[Clostridium] hylemonae (HG3A.1580)	AHI	-0.009	0.614	0.738	3004	unclassified	[Clostridium] hylemonae	Lachnoclostridium	Lachnospiraceae	Eubacteriales	Clostridia	Firmicutes	Bacteria
[Clostridium] hylemonae (HG3A.1580)	T90	-0.015	0.387	0.519	3364	unclassified	[Clostridium] hylemonae	Lachnoclostridium	Lachnospiraceae	Eubacteriales	Clostridia	Firmicutes	Bacteria
[Clostridium] hylemonae (HG3A.1580)	ODI	-0.017	0.316	0.431	3364	unclassified	[Clostridium] hylemonae	Lachnoclostridium	Lachnospiraceae	Eubacteriales	Clostridia	Firmicutes	Bacteria
[Clostridium] innocuum (HG3A.0365)	AHI	0.076	3.28e-05	0.00029	3004	unclassified	[Clostridium] innocuum	Erysipelatoclostridium	Erysipelotrichaceae	Erysipelotrichales	Erysipelotrichia	Firmicutes	Bacteria
[Clostridium] innocuum (HG3A.0365)	T90	0.081	3.19e-06	3.12e-05	3364	unclassified	[Clostridium] innocuum	Erysipelatoclostridium	Erysipelotrichaceae	Erysipelotrichales	Erysipelotrichia	Firmicutes	Bacteria
[Clostridium] innocuum (HG3A.0365)	ODI	0.09	2.12e-07	2.41e-06	3364	unclassified	[Clostridium] innocuum	Erysipelatoclostridium	Erysipelotrichaceae	Erysipelotrichales	Erysipelotrichia	Firmicutes	Bacteria
[Clostridium] innocuum (HG3A.1502)	AHI	0.01	0.592	0.723	3004	unclassified	[Clostridium] innocuum	Erysipelatoclostridium	Erysipelotrichaceae	Erysipelotrichales	Erysipelotrichia	Firmicutes	Bacteria
[Clostridium] innocuum (HG3A.1502)	T90	0.029	0.093	0.169	3364	unclassified	[Clostridium] innocuum	Erysipelatoclostridium	Erysipelotrichaceae	Erysipelotrichales	Erysipelotrichia	Firmicutes	Bacteria
[Clostridium] innocuum (HG3A.1502)	ODI	0.021	0.22	0.329	3364	unclassified	[Clostridium] innocuum	Erysipelatoclostridium	Erysipelotrichaceae	Erysipelotrichales	Erysipelotrichia	Firmicutes	Bacteria
Clostridium paraputrificum (HG3A.0793)	AHI	0.022	0.233	0.371	3004	unclassified	Clostridium paraputrificum	Clostridium	Clostridiaceae	Eubacteriales	Clostridia	Firmicutes	Bacteria
Clostridium paraputrificum (HG3A.0793)	T90	0.02	0.243	0.363	3364	unclassified	Clostridium paraputrificum	Clostridium	Clostridiaceae	Eubacteriales	Clostridia	Firmicutes	Bacteria
Clostridium paraputrificum (HG3A.0793)	ODI	0.023	0.196	0.302	3364	unclassified	Clostridium paraputrificum	Clostridium	Clostridiaceae	Eubacteriales	Clostridia	Firmicutes	Bacteria
Clostridium perfringens (HG3A.0959)	AHI	0.036	0.048	0.11	3004	unclassified	Clostridium perfringens	Clostridium	Clostridiaceae	Eubacteriales	Clostridia	Firmicutes	Bacteria
Clostridium perfringens (HG3A.0959)	T90	0.044	0.011	0.032	3364	unclassified	Clostridium perfringens	Clostridium	Clostridiaceae	Eubacteriales	Clostridia	Firmicutes	Bacteria
Clostridium perfringens (HG3A.0959)	ODI	0.036	0.039	0.082	3364	unclassified	Clostridium perfringens	Clostridium	Clostridiaceae	Eubacteriales	Clostridia	Firmicutes	Bacteria
Clostridium phoceensis (HG3A.0014)	AHI	0.018	0.329	0.484	3004	unclassified	Clostridium phoceensis	Clostridium	Clostridiaceae	Eubacteriales	Clostridia	Firmicutes	Bacteria
Clostridium phoceensis (HG3A.0014)	T90	0.013	0.453	0.581	3364	unclassified	Clostridium phoceensis	Clostridium	Clostridiaceae	Eubacteriales	Clostridia	Firmicutes	Bacteria
Clostridium phoceensis (HG3A.0014)	ODI	0.014	0.425	0.542	3364	unclassified	Clostridium phoceensis	Clostridium	Clostridiaceae	Eubacteriales	Clostridia	Firmicutes	Bacteria
Clostridium sp. 1001271st1 H5 (HG3A.0888)	AHI	-0.01	0.603	0.727	3004	unclassified	Clostridium sp. 1001271st1 H5	Clostridium	Clostridiaceae	Eubacteriales	Clostridia	Firmicutes	Bacteria
Clostridium sp. 1001271st1 H5 (HG3A.0888)	T90	-0.005	0.753	0.824	3364	unclassified	Clostridium sp. 1001271st1 H5	Clostridium	Clostridiaceae	Eubacteriales	Clostridia	Firmicutes	Bacteria
Clostridium sp. 1001271st1 H5 (HG3A.0888)	ODI	-0.004	0.799	0.858	3364	unclassified	Clostridium sp. 1001271st1 H5	Clostridium	Clostridiaceae	Eubacteriales	Clostridia	Firmicutes	Bacteria
Clostridium sp. AF15-31 (HG3A.0293)	AHI	-0.05	0.007	0.024	3004	unclassified	Clostridium sp. AF15-31	Clostridium	Clostridiaceae	Eubacteriales	Clostridia	Firmicutes	Bacteria
Clostridium sp. AF15-31 (HG3A.0293)	T90	-0.062	0.000337	0.002	3364	unclassified	Clostridium sp. AF15-31	Clostridium	Clostridiaceae	Eubacteriales	Clostridia	Firmicutes	Bacteria
Clostridium sp. AF15-31 (HG3A.0293)	ODI	-0.044	0.011	0.028	3364	unclassified	Clostridium sp. AF15-31	Clostridium	Clostridiaceae	Eubacteriales	Clostridia	Firmicutes	Bacteria
Clostridium sp. AF23-8 (HG3A.0166)	AHI	-0.037	0.045	0.104	3004	unclassified	Clostridium sp. AF23-8	Clostridium	Clostridiaceae	Eubacteriales	Clostridia	Firmicutes	Bacteria
Clostridium sp. AF23-8 (HG3A.0166)	T90	-0.013	0.445	0.573	3364	unclassified	Clostridium sp. AF23-8	Clostridium	Clostridiaceae	Eubacteriales	Clostridia	Firmicutes	Bacteria
Clostridium sp. AF23-8 (HG3A.0166)	ODI	-0.022	0.202	0.307	3364	unclassified	Clostridium sp. AF23-8	Clostridium	Clostridiaceae	Eubacteriales	Clostridia	Firmicutes	Bacteria
Clostridium sp. AF34-10BH (HG3A.0028)	AHI	0.008	0.677	0.78	3004	unclassified	Clostridium sp. AF34-10BH	Clostridium	Clostridiaceae	Eubacteriales	Clostridia	Firmicutes	Bacteria
Clostridium sp. AF34-10BH (HG3A.0028)	T90	0.032	0.068	0.132	3364	unclassified	Clostridium sp. AF34-10BH	Clostridium	Clostridiaceae	Eubacteriales	Clostridia	Firmicutes	Bacteria
Clostridium sp. AF34-10BH (HG3A.0028)	ODI	0.026	0.138	0.228	3364	unclassified	Clostridium sp. AF34-10BH	Clostridium	Clostridiaceae	Eubacteriales	Clostridia	Firmicutes	Bacteria
Clostridium sp. AF34-13 (HG3A.0173)	AHI	-0.053	0.004	0.015	3004	unclassified	Clostridium sp. AF34-13	Clostridium	Clostridiaceae	Eubacteriales	Clostridia	Firmicutes	Bacteria
Clostridium sp. AF34-13 (HG3A.0173)	T90	-0.06	0.000547	0.003	3364	unclassified	Clostridium sp. AF34-13	Clostridium	Clostridiaceae	Eubacteriales	Clostridia	Firmicutes	Bacteria
Clostridium sp. AF34-13 (HG3A.0173)	ODI	-0.046	0.008	0.021	3364	unclassified	Clostridium sp. AF34-13	Clostridium	Clostridiaceae	Eubacteriales	Clostridia	Firmicutes	Bacteria
Clostridium sp. AF37-5 (HG3A.0076)	AHI	-0.06	0.001	0.006	3004	unclassified	Clostridium sp. AF37-5	Clostridium	Clostridiaceae	Eubacteriales	Clostridia	Firmicutes	Bacteria
Clostridium sp. AF37-5 (HG3A.0076)	T90	-0.056	0.001	0.005	3364	unclassified	Clostridium sp. AF37-5	Clostridium	Clostridiaceae	Eubacteriales	Clostridia	Firmicutes	Bacteria
Clostridium sp. AF37-5 (HG3A.0076)	ODI	-0.063	0.000266	0.001	3364	unclassified	Clostridium sp. AF37-5	Clostridium	Clostridiaceae	Eubacteriales	Clostridia	Firmicutes	Bacteria
Clostridium sp. AM49-4BH (HG3A.0097)	AHI	-0.029	0.114	0.217	3004	unclassified	Clostridium sp. AM49-4BH	Clostridium	Clostridiaceae	Eubacteriales	Clostridia	Firmicutes	Bacteria
Clostridium sp. AM49-4BH (HG3A.0097)	T90	-0.019	0.263	0.384	3364	unclassified	Clostridium sp. AM49-4BH	Clostridium	Clostridiaceae	Eubacteriales	Clostridia	Firmicutes	Bacteria
Clostridium sp. AM49-4BH (HG3A.0097)	ODI	-0.021	0.224	0.333	3364	unclassified	Clostridium sp. AM49-4BH	Clostridium	Clostridiaceae	Eubacteriales	Clostridia	Firmicutes	Bacteria
Clostridium sp. AT4 (HG3A.0347)	AHI	0.101	3.72e-08	9.03e-07	3004	unclassified	Clostridium sp. AT4	Clostridium	Clostridiaceae	Eubacteriales	Clostridia	Firmicutes	Bacteria
Clostridium sp. AT4 (HG3A.0347)	T90	0.116	2.54e-11	1.23e-09	3364	unclassified	Clostridium sp. AT4	Clostridium	Clostridiaceae	Eubacteriales	Clostridia	Firmicutes	Bacteria
Clostridium sp. AT4 (HG3A.0347)	ODI	0.109	3.76e-10	8.78e-09	3364	unclassified	Clostridium sp. AT4	Clostridium	Clostridiaceae	Eubacteriales	Clostridia	Firmicutes	Bacteria
Clostridium sp. BSD2780061688st1 H5 (HG3A.1296)	AHI	-0.01	0.594	0.724	3004	unclassified	Clostridium sp. BSD2780061688st1 H5	Clostridium	Clostridiaceae	Eubacteriales	Clostridia	Firmicutes	Bacteria
Clostridium sp. BSD2780061688st1 H5 (HG3A.1296)	T90	-0.009	0.586	0.698	3364	unclassified	Clostridium sp. BSD2780061688st1 H5	Clostridium	Clostridiaceae	Eubacteriales	Clostridia	Firmicutes	Bacteria
Clostridium sp. BSD2780061688st1 H5 (HG3A.1296)	ODI	-0.003	0.876	0.912	3364	unclassified	Clostridium sp. BSD2780061688st1 H5	Clostridium	Clostridiaceae	Eubacteriales	Clostridia	Firmicutes	Bacteria
Clostridium sp. D5 (HG3A.1234)	AHI	0.021	0.263	0.408	3004	unclassified	Clostridium sp. D5	Clostridium	Clostridiaceae	Eubacteriales	Clostridia	Firmicutes	Bacteria
Clostridium sp. D5 (HG3A.1234)	T90	0.013	0.467	0.592	3364	unclassified	Clostridium sp. D5	Clostridium	Clostridiaceae	Eubacteriales	Clostridia	Firmicutes	Bacteria
Clostridium sp. D5 (HG3A.1234)	ODI	0.015	0.384	0.501	3364	unclassified	Clostridium sp. D5	Clostridium	Clostridiaceae	Eubacteriales	Clostridia	Firmicutes	Bacteria
Clostridium sp. M62/1 (HG3A.0354)	AHI	0.051	0.006	0.021	3004	unclassified	Clostridium sp. M62/1	Clostridium	Clostridiaceae	Eubacteriales	Clostridia	Firmicutes	Bacteria
Clostridium sp. M62/1 (HG3A.0354)	T90	0.05	0.004	0.014	3364	unclassified	Clostridium sp. M62/1	Clostridium	Clostridiaceae	Eubacteriales	Clostridia	Firmicutes	Bacteria
Clostridium sp. M62/1 (HG3A.0354)	ODI	0.054	0.002	0.007	3364	unclassified	Clostridium sp. M62/1	Clostridium	Clostridiaceae	Eubacteriales	Clostridia	Firmicutes	Bacteria
Clostridium sp. Marseille-P2538 (HG3A.1911)	AHI	0.011	0.562	0.697	3004	unclassified	Clostridium sp. Marseille-P2538	Clostridium	Clostridiaceae	Eubacteriales	Clostridia	Firmicutes	Bacteria
Clostridium sp. Marseille-P2538 (HG3A.1911)	T90	0.006	0.752	0.823	3364	unclassified	Clostridium sp. Marseille-P2538	Clostridium	Clostridiaceae	Eubacteriales	Clostridia	Firmicutes	Bacteria
Clostridium sp. Marseille-P2538 (HG3A.1911)	ODI	-0.003	0.852	0.899	3364	unclassified	Clostridium sp. Marseille-P2538	Clostridium	Clostridiaceae	Eubacteriales	Clostridia	Firmicutes	Bacteria
Clostridium sp. OF03-18AA (HG3A.0119)	AHI	-0.075	4.76e-05	0.000408	3004	unclassified	Clostridium sp. OF03-18AA	Clostridium	Clostridiaceae	Eubacteriales	Clostridia	Firmicutes	Bacteria
Clostridium sp. OF03-18AA (HG3A.0119)	T90	-0.093	9.96e-08	1.66e-06	3364	unclassified	Clostridium sp. OF03-18AA	Clostridium	Clostridiaceae	Eubacteriales	Clostridia	Firmicutes	Bacteria
Clostridium sp. OF03-18AA (HG3A.0119)	ODI	-0.074	2.15e-05	0.000136	3364	unclassified	Clostridium sp. OF03-18AA	Clostridium	Clostridiaceae	Eubacteriales	Clostridia	Firmicutes	Bacteria
Clostridium sp. OF09-36 (HG3A.0943)	AHI	0.009	0.643	0.757	3004	unclassified	Clostridium sp. OF09-36	Clostridium	Clostridiaceae	Eubacteriales	Clostridia	Firmicutes	Bacteria
Clostridium sp. OF09-36 (HG3A.0943)	T90	-0.006	0.728	0.813	3364	unclassified	Clostridium sp. OF09-36	Clostridium	Clostridiaceae	Eubacteriales	Clostridia	Firmicutes	Bacteria
Clostridium sp. OF09-36 (HG3A.0943)	ODI	-0.008	0.647	0.74	3364	unclassified	Clostridium sp. OF09-36	Clostridium	Clostridiaceae	Eubacteriales	Clostridia	Firmicutes	Bacteria
Clostridium sp. OM07-9AC (HG3A.0448)	AHI	-0.034	0.068	0.146	3004	unclassified	Clostridium sp. OM07-9AC	Clostridium	Clostridiaceae	Eubacteriales	Clostridia	Firmicutes	Bacteria
Clostridium sp. OM07-9AC (HG3A.0448)	T90	-0.052	0.003	0.01	3364	unclassified	Clostridium sp. OM07-9AC	Clostridium	Clostridiaceae	Eubacteriales	Clostridia	Firmicutes	Bacteria
Clostridium sp. OM07-9AC (HG3A.0448)	ODI	-0.044	0.012	0.031	3364	unclassified	Clostridium sp. OM07-9AC	Clostridium	Clostridiaceae	Eubacteriales	Clostridia	Firmicutes	Bacteria
Clostridium sp. SN20 (HG3A.0603)	AHI	0.056	0.003	0.011	3004	unclassified	Clostridium sp. SN20	Clostridium	Clostridiaceae	Eubacteriales	Clostridia	Firmicutes	Bacteria
Clostridium sp. SN20 (HG3A.0603)	T90	0.05	0.004	0.014	3364	unclassified	Clostridium sp. SN20	Clostridium	Clostridiaceae	Eubacteriales	Clostridia	Firmicutes	Bacteria
Clostridium sp. SN20 (HG3A.0603)	ODI	0.049	0.004	0.013	3364	unclassified	Clostridium sp. SN20	Clostridium	Clostridiaceae	Eubacteriales	Clostridia	Firmicutes	Bacteria
Clostridium sp. TF06-15AC (HG3A.0032)	AHI	0.105	1.09e-08	3.56e-07	3004	unclassified	Clostridium sp. TF06-15AC	Clostridium	Clostridiaceae	Eubacteriales	Clostridia	Firmicutes	Bacteria
Clostridium sp. TF06-15AC (HG3A.0032)	T90	0.107	6.01e-10	2.29e-08	3364	unclassified	Clostridium sp. TF06-15AC	Clostridium	Clostridiaceae	Eubacteriales	Clostridia	Firmicutes	Bacteria
Clostridium sp. TF06-15AC (HG3A.0032)	ODI	0.123	1.2e-12	6.18e-11	3364	unclassified	Clostridium sp. TF06-15AC	Clostridium	Clostridiaceae	Eubacteriales	Clostridia	Firmicutes	Bacteria
Clostridium sp. TM06-18 (HG3A.0048)	AHI	0.077	2.68e-05	0.000246	3004	unclassified	Clostridium sp. TM06-18	Clostridium	Clostridiaceae	Eubacteriales	Clostridia	Firmicutes	Bacteria
Clostridium sp. TM06-18 (HG3A.0048)	T90	0.081	3.18e-06	3.12e-05	3364	unclassified	Clostridium sp. TM06-18	Clostridium	Clostridiaceae	Eubacteriales	Clostridia	Firmicutes	Bacteria
Clostridium sp. TM06-18 (HG3A.0048)	ODI	0.089	3.36e-07	3.48e-06	3364	unclassified	Clostridium sp. TM06-18	Clostridium	Clostridiaceae	Eubacteriales	Clostridia	Firmicutes	Bacteria
Clostridium sp. (HG3A.0050)	AHI	0.078	2.43e-05	0.000228	3004	unclassified	unclassified	Clostridium	Clostridiaceae	Eubacteriales	Clostridia	Firmicutes	Bacteria
Clostridium sp. (HG3A.0050)	T90	0.096	2.83e-08	5.47e-07	3364	unclassified	unclassified	Clostridium	Clostridiaceae	Eubacteriales	Clostridia	Firmicutes	Bacteria
Clostridium sp. (HG3A.0050)	ODI	0.103	2.62e-09	4.77e-08	3364	unclassified	unclassified	Clostridium	Clostridiaceae	Eubacteriales	Clostridia	Firmicutes	Bacteria
Clostridium sp. (HG3A.0059)	AHI	-0.024	0.185	0.312	3004	unclassified	unclassified	Clostridium	Clostridiaceae	Eubacteriales	Clostridia	Firmicutes	Bacteria
Clostridium sp. (HG3A.0059)	T90	-0.02	0.262	0.383	3364	unclassified	unclassified	Clostridium	Clostridiaceae	Eubacteriales	Clostridia	Firmicutes	Bacteria
Clostridium sp. (HG3A.0059)	ODI	-0.012	0.497	0.604	3364	unclassified	unclassified	Clostridium	Clostridiaceae	Eubacteriales	Clostridia	Firmicutes	Bacteria
Clostridium sp. (HG3A.0075)	AHI	0.029	0.118	0.223	3004	unclassified	unclassified	Clostridium	Clostridiaceae	Eubacteriales	Clostridia	Firmicutes	Bacteria
Clostridium sp. (HG3A.0075)	T90	-0.003	0.861	0.907	3364	unclassified	unclassified	Clostridium	Clostridiaceae	Eubacteriales	Clostridia	Firmicutes	Bacteria
Clostridium sp. (HG3A.0075)	ODI	0.034	0.05	0.101	3364	unclassified	unclassified	Clostridium	Clostridiaceae	Eubacteriales	Clostridia	Firmicutes	Bacteria
Clostridium sp. (HG3A.0444)	AHI	-0.039	0.036	0.087	3004	unclassified	unclassified	Clostridium	Clostridiaceae	Eubacteriales	Clostridia	Firmicutes	Bacteria
Clostridium sp. (HG3A.0444)	T90	-0.033	0.055	0.111	3364	unclassified	unclassified	Clostridium	Clostridiaceae	Eubacteriales	Clostridia	Firmicutes	Bacteria
Clostridium sp. (HG3A.0444)	ODI	-0.026	0.135	0.224	3364	unclassified	unclassified	Clostridium	Clostridiaceae	Eubacteriales	Clostridia	Firmicutes	Bacteria
Clostridium sp. (HG3A.0605)	AHI	-0.013	0.483	0.63	3004	unclassified	unclassified	Clostridium	Clostridiaceae	Eubacteriales	Clostridia	Firmicutes	Bacteria
Clostridium sp. (HG3A.0605)	T90	-0.034	0.052	0.107	3364	unclassified	unclassified	Clostridium	Clostridiaceae	Eubacteriales	Clostridia	Firmicutes	Bacteria
Clostridium sp. (HG3A.0605)	ODI	-0.011	0.541	0.644	3364	unclassified	unclassified	Clostridium	Clostridiaceae	Eubacteriales	Clostridia	Firmicutes	Bacteria
Clostridium sp. (HG3A.1174)	AHI	-0.001	0.95	0.967	3004	unclassified	unclassified	Clostridium	Clostridiaceae	Eubacteriales	Clostridia	Firmicutes	Bacteria
Clostridium sp. (HG3A.1174)	T90	0.017	0.318	0.445	3364	unclassified	unclassified	Clostridium	Clostridiaceae	Eubacteriales	Clostridia	Firmicutes	Bacteria
Clostridium sp. (HG3A.1174)	ODI	0.011	0.544	0.647	3364	unclassified	unclassified	Clostridium	Clostridiaceae	Eubacteriales	Clostridia	Firmicutes	Bacteria
Clostridium sp. (HG3A.1638)	AHI	0.004	0.846	0.899	3004	unclassified	unclassified	Clostridium	Clostridiaceae	Eubacteriales	Clostridia	Firmicutes	Bacteria
Clostridium sp. (HG3A.1638)	T90	-0.006	0.747	0.822	3364	unclassified	unclassified	Clostridium	Clostridiaceae	Eubacteriales	Clostridia	Firmicutes	Bacteria
Clostridium sp. (HG3A.1638)	ODI	0.006	0.719	0.793	3364	unclassified	unclassified	Clostridium	Clostridiaceae	Eubacteriales	Clostridia	Firmicutes	Bacteria
[Clostridium] spiroforme (HG3A.0259)	AHI	0.045	0.015	0.044	3004	unclassified	[Clostridium] spiroforme	Erysipelatoclostridium	Erysipelotrichaceae	Erysipelotrichales	Erysipelotrichia	Firmicutes	Bacteria
[Clostridium] spiroforme (HG3A.0259)	T90	0.012	0.508	0.628	3364	unclassified	[Clostridium] spiroforme	Erysipelatoclostridium	Erysipelotrichaceae	Erysipelotrichales	Erysipelotrichia	Firmicutes	Bacteria
[Clostridium] spiroforme (HG3A.0259)	ODI	0.036	0.041	0.085	3364	unclassified	[Clostridium] spiroforme	Erysipelatoclostridium	Erysipelotrichaceae	Erysipelotrichales	Erysipelotrichia	Firmicutes	Bacteria
[Clostridium] symbiosum (HG3A.0370)	AHI	0.07	0.000159	0.001	3004	unclassified	[Clostridium] symbiosum	Lachnoclostridium	Lachnospiraceae	Eubacteriales	Clostridia	Firmicutes	Bacteria
[Clostridium] symbiosum (HG3A.0370)	T90	0.06	0.000531	0.003	3364	unclassified	[Clostridium] symbiosum	Lachnoclostridium	Lachnospiraceae	Eubacteriales	Clostridia	Firmicutes	Bacteria
[Clostridium] symbiosum (HG3A.0370)	ODI	0.074	1.88e-05	0.000121	3364	unclassified	[Clostridium] symbiosum	Lachnoclostridium	Lachnospiraceae	Eubacteriales	Clostridia	Firmicutes	Bacteria
Collinsella aerofaciens (HG3A.0019)	AHI	0.118	1.4e-10	1.02e-08	3004	unclassified	Collinsella aerofaciens	Collinsella	Coriobacteriaceae	Coriobacteriales	Coriobacteriia	Actinobacteria	Bacteria
Collinsella aerofaciens (HG3A.0019)	T90	0.124	6.86e-13	6.87e-11	3364	unclassified	Collinsella aerofaciens	Collinsella	Coriobacteriaceae	Coriobacteriales	Coriobacteriia	Actinobacteria	Bacteria
Collinsella aerofaciens (HG3A.0019)	ODI	0.129	9.87e-14	6.88e-12	3364	unclassified	Collinsella aerofaciens	Collinsella	Coriobacteriaceae	Coriobacteriales	Coriobacteriia	Actinobacteria	Bacteria
Collinsella bouchesdurhonensis (HG3A.0299)	AHI	0.022	0.223	0.36	3004	unclassified	Collinsella bouchesdurhonensis	Collinsella	Coriobacteriaceae	Coriobacteriales	Coriobacteriia	Actinobacteria	Bacteria
Collinsella bouchesdurhonensis (HG3A.0299)	T90	0.028	0.108	0.19	3364	unclassified	Collinsella bouchesdurhonensis	Collinsella	Coriobacteriaceae	Coriobacteriales	Coriobacteriia	Actinobacteria	Bacteria
Collinsella bouchesdurhonensis (HG3A.0299)	ODI	0.02	0.255	0.368	3364	unclassified	Collinsella bouchesdurhonensis	Collinsella	Coriobacteriaceae	Coriobacteriales	Coriobacteriia	Actinobacteria	Bacteria
Collinsella intestinalis (HG3A.0802)	AHI	0.026	0.159	0.276	3004	unclassified	Collinsella intestinalis	Collinsella	Coriobacteriaceae	Coriobacteriales	Coriobacteriia	Actinobacteria	Bacteria
Collinsella intestinalis (HG3A.0802)	T90	0.05	0.004	0.014	3364	unclassified	Collinsella intestinalis	Collinsella	Coriobacteriaceae	Coriobacteriales	Coriobacteriia	Actinobacteria	Bacteria
Collinsella intestinalis (HG3A.0802)	ODI	0.034	0.052	0.103	3364	unclassified	Collinsella intestinalis	Collinsella	Coriobacteriaceae	Coriobacteriales	Coriobacteriia	Actinobacteria	Bacteria
[Collinsella] massiliensis (HG3A.1264)	AHI	0.001	0.971	0.978	3004	unclassified	[Collinsella] massiliensis	Enorma	Coriobacteriaceae	Coriobacteriales	Coriobacteriia	Actinobacteria	Bacteria
[Collinsella] massiliensis (HG3A.1264)	T90	0.016	0.344	0.474	3364	unclassified	[Collinsella] massiliensis	Enorma	Coriobacteriaceae	Coriobacteriales	Coriobacteriia	Actinobacteria	Bacteria
[Collinsella] massiliensis (HG3A.1264)	ODI	0.004	0.816	0.87	3364	unclassified	[Collinsella] massiliensis	Enorma	Coriobacteriaceae	Coriobacteriales	Coriobacteriia	Actinobacteria	Bacteria
Collinsella phocaeensis (HG3A.1340)	AHI	0.018	0.32	0.472	3004	unclassified	Collinsella phocaeensis	Collinsella	Coriobacteriaceae	Coriobacteriales	Coriobacteriia	Actinobacteria	Bacteria
Collinsella phocaeensis (HG3A.1340)	T90	0.043	0.014	0.039	3364	unclassified	Collinsella phocaeensis	Collinsella	Coriobacteriaceae	Coriobacteriales	Coriobacteriia	Actinobacteria	Bacteria
Collinsella phocaeensis (HG3A.1340)	ODI	0.021	0.23	0.341	3364	unclassified	Collinsella phocaeensis	Collinsella	Coriobacteriaceae	Coriobacteriales	Coriobacteriia	Actinobacteria	Bacteria
Collinsella sp. AF08-23 (HG3A.1036)	AHI	0.017	0.364	0.515	3004	unclassified	Collinsella sp. AF08-23	Collinsella	Coriobacteriaceae	Coriobacteriales	Coriobacteriia	Actinobacteria	Bacteria
Collinsella sp. AF08-23 (HG3A.1036)	T90	0.014	0.428	0.562	3364	unclassified	Collinsella sp. AF08-23	Collinsella	Coriobacteriaceae	Coriobacteriales	Coriobacteriia	Actinobacteria	Bacteria
Collinsella sp. AF08-23 (HG3A.1036)	ODI	0.014	0.427	0.543	3364	unclassified	Collinsella sp. AF08-23	Collinsella	Coriobacteriaceae	Coriobacteriales	Coriobacteriia	Actinobacteria	Bacteria
Collinsella sp. WCA1-178-WT-3 (M2) (HG3A.1245)	AHI	0.077	3.18e-05	0.000284	3004	unclassified	Collinsella sp. WCA1-178-WT-3 (M2)	Collinsella	Coriobacteriaceae	Coriobacteriales	Coriobacteriia	Actinobacteria	Bacteria
Collinsella sp. WCA1-178-WT-3 (M2) (HG3A.1245)	T90	0.085	1.03e-06	1.23e-05	3364	unclassified	Collinsella sp. WCA1-178-WT-3 (M2)	Collinsella	Coriobacteriaceae	Coriobacteriales	Coriobacteriia	Actinobacteria	Bacteria
Collinsella sp. WCA1-178-WT-3 (M2) (HG3A.1245)	ODI	0.071	4.27e-05	0.000248	3364	unclassified	Collinsella sp. WCA1-178-WT-3 (M2)	Collinsella	Coriobacteriaceae	Coriobacteriales	Coriobacteriia	Actinobacteria	Bacteria
Collinsella stercoris (HG3A.1140)	AHI	0.032	0.08	0.166	3004	unclassified	Collinsella stercoris	Collinsella	Coriobacteriaceae	Coriobacteriales	Coriobacteriia	Actinobacteria	Bacteria
Collinsella stercoris (HG3A.1140)	T90	0.028	0.102	0.181	3364	unclassified	Collinsella stercoris	Collinsella	Coriobacteriaceae	Coriobacteriales	Coriobacteriia	Actinobacteria	Bacteria
Collinsella stercoris (HG3A.1140)	ODI	0.024	0.159	0.256	3364	unclassified	Collinsella stercoris	Collinsella	Coriobacteriaceae	Coriobacteriales	Coriobacteriia	Actinobacteria	Bacteria
Collinsella tanakaei (HG3A.0850)	AHI	0.013	0.474	0.622	3004	unclassified	Collinsella tanakaei	Collinsella	Coriobacteriaceae	Coriobacteriales	Coriobacteriia	Actinobacteria	Bacteria
Collinsella tanakaei (HG3A.0850)	T90	0.029	0.094	0.17	3364	unclassified	Collinsella tanakaei	Collinsella	Coriobacteriaceae	Coriobacteriales	Coriobacteriia	Actinobacteria	Bacteria
Collinsella tanakaei (HG3A.0850)	ODI	0.01	0.577	0.678	3364	unclassified	Collinsella tanakaei	Collinsella	Coriobacteriaceae	Coriobacteriales	Coriobacteriia	Actinobacteria	Bacteria
Comamonas kerstersii (HG3A.1358)	AHI	0.011	0.553	0.69	3004	unclassified	Comamonas kerstersii	Comamonas	Comamonadaceae	Burkholderiales	Betaproteobacteria	Proteobacteria	Bacteria
Comamonas kerstersii (HG3A.1358)	T90	-0.022	0.2	0.317	3364	unclassified	Comamonas kerstersii	Comamonas	Comamonadaceae	Burkholderiales	Betaproteobacteria	Proteobacteria	Bacteria
Comamonas kerstersii (HG3A.1358)	ODI	0.01	0.583	0.683	3364	unclassified	Comamonas kerstersii	Comamonas	Comamonadaceae	Burkholderiales	Betaproteobacteria	Proteobacteria	Bacteria
Coprobacillus cateniformis (HG3A.0456)	AHI	0.041	0.027	0.069	3004	unclassified	Coprobacillus cateniformis	Coprobacillus	Coprobacillaceae	Erysipelotrichales	Erysipelotrichia	Firmicutes	Bacteria
Coprobacillus cateniformis (HG3A.0456)	T90	0.077	9.46e-06	8.01e-05	3364	unclassified	Coprobacillus cateniformis	Coprobacillus	Coprobacillaceae	Erysipelotrichales	Erysipelotrichia	Firmicutes	Bacteria
Coprobacillus cateniformis (HG3A.0456)	ODI	0.028	0.105	0.184	3364	unclassified	Coprobacillus cateniformis	Coprobacillus	Coprobacillaceae	Erysipelotrichales	Erysipelotrichia	Firmicutes	Bacteria
Coprobacillus sp. (HG3A.0022)	AHI	0.056	0.003	0.011	3004	unclassified	unclassified	Coprobacillus	Coprobacillaceae	Erysipelotrichales	Erysipelotrichia	Firmicutes	Bacteria
Coprobacillus sp. (HG3A.0022)	T90	0.055	0.001	0.006	3364	unclassified	unclassified	Coprobacillus	Coprobacillaceae	Erysipelotrichales	Erysipelotrichia	Firmicutes	Bacteria
Coprobacillus sp. (HG3A.0022)	ODI	0.061	0.000415	0.002	3364	unclassified	unclassified	Coprobacillus	Coprobacillaceae	Erysipelotrichales	Erysipelotrichia	Firmicutes	Bacteria
Coprobacter fastidiosus (HG3A.0182)	AHI	-0.053	0.004	0.015	3004	unclassified	Coprobacter fastidiosus	Coprobacter	Barnesiellaceae	Bacteroidales	Bacteroidia	Bacteroidetes	Bacteria
Coprobacter fastidiosus (HG3A.0182)	T90	-0.034	0.053	0.109	3364	unclassified	Coprobacter fastidiosus	Coprobacter	Barnesiellaceae	Bacteroidales	Bacteroidia	Bacteroidetes	Bacteria
Coprobacter fastidiosus (HG3A.0182)	ODI	-0.053	0.002	0.008	3364	unclassified	Coprobacter fastidiosus	Coprobacter	Barnesiellaceae	Bacteroidales	Bacteroidia	Bacteroidetes	Bacteria
Coprococcus catus (HG3A.0037)	AHI	0.046	0.013	0.04	3004	unclassified	Coprococcus catus	Coprococcus	Lachnospiraceae	Eubacteriales	Clostridia	Firmicutes	Bacteria
Coprococcus catus (HG3A.0037)	T90	0.056	0.001	0.006	3364	unclassified	Coprococcus catus	Coprococcus	Lachnospiraceae	Eubacteriales	Clostridia	Firmicutes	Bacteria
Coprococcus catus (HG3A.0037)	ODI	0.052	0.003	0.008	3364	unclassified	Coprococcus catus	Coprococcus	Lachnospiraceae	Eubacteriales	Clostridia	Firmicutes	Bacteria
Coprococcus comes (HG3A.0016)	AHI	0.108	4.21e-09	1.77e-07	3004	unclassified	Coprococcus comes	Coprococcus	Lachnospiraceae	Eubacteriales	Clostridia	Firmicutes	Bacteria
Coprococcus comes (HG3A.0016)	T90	0.122	2.11e-12	1.78e-10	3364	unclassified	Coprococcus comes	Coprococcus	Lachnospiraceae	Eubacteriales	Clostridia	Firmicutes	Bacteria
Coprococcus comes (HG3A.0016)	ODI	0.136	3.56e-15	3.36e-13	3364	unclassified	Coprococcus comes	Coprococcus	Lachnospiraceae	Eubacteriales	Clostridia	Firmicutes	Bacteria
Coprococcus eutactus (HG3A.0155)	AHI	-0.077	3.06e-05	0.000275	3004	unclassified	Coprococcus eutactus	Coprococcus	Lachnospiraceae	Eubacteriales	Clostridia	Firmicutes	Bacteria
Coprococcus eutactus (HG3A.0155)	T90	-0.077	1.05e-05	8.79e-05	3364	unclassified	Coprococcus eutactus	Coprococcus	Lachnospiraceae	Eubacteriales	Clostridia	Firmicutes	Bacteria
Coprococcus eutactus (HG3A.0155)	ODI	-0.09	2.12e-07	2.41e-06	3364	unclassified	Coprococcus eutactus	Coprococcus	Lachnospiraceae	Eubacteriales	Clostridia	Firmicutes	Bacteria
Coprococcus sp. AF21-14LB (HG3A.1047)	AHI	0.074	6.38e-05	0.000533	3004	unclassified	Coprococcus sp. AF21-14LB	Coprococcus	Lachnospiraceae	Eubacteriales	Clostridia	Firmicutes	Bacteria
Coprococcus sp. AF21-14LB (HG3A.1047)	T90	0.062	0.000341	0.002	3364	unclassified	Coprococcus sp. AF21-14LB	Coprococcus	Lachnospiraceae	Eubacteriales	Clostridia	Firmicutes	Bacteria
Coprococcus sp. AF21-14LB (HG3A.1047)	ODI	0.061	0.000444	0.002	3364	unclassified	Coprococcus sp. AF21-14LB	Coprococcus	Lachnospiraceae	Eubacteriales	Clostridia	Firmicutes	Bacteria
Coprococcus sp. AM27-12LB (HG3A.0687)	AHI	0.052	0.005	0.017	3004	unclassified	Coprococcus sp. AM27-12LB	Coprococcus	Lachnospiraceae	Eubacteriales	Clostridia	Firmicutes	Bacteria
Coprococcus sp. AM27-12LB (HG3A.0687)	T90	0.049	0.004	0.015	3364	unclassified	Coprococcus sp. AM27-12LB	Coprococcus	Lachnospiraceae	Eubacteriales	Clostridia	Firmicutes	Bacteria
Coprococcus sp. AM27-12LB (HG3A.0687)	ODI	0.063	0.000298	0.001	3364	unclassified	Coprococcus sp. AM27-12LB	Coprococcus	Lachnospiraceae	Eubacteriales	Clostridia	Firmicutes	Bacteria
Coprococcus sp. OM04-5BH (HG3A.1028)	AHI	-0.058	0.002	0.008	3004	unclassified	Coprococcus sp. OM04-5BH	Coprococcus	Lachnospiraceae	Eubacteriales	Clostridia	Firmicutes	Bacteria
Coprococcus sp. OM04-5BH (HG3A.1028)	T90	-0.043	0.013	0.036	3364	unclassified	Coprococcus sp. OM04-5BH	Coprococcus	Lachnospiraceae	Eubacteriales	Clostridia	Firmicutes	Bacteria
Coprococcus sp. OM04-5BH (HG3A.1028)	ODI	-0.053	0.002	0.008	3364	unclassified	Coprococcus sp. OM04-5BH	Coprococcus	Lachnospiraceae	Eubacteriales	Clostridia	Firmicutes	Bacteria
Coprococcus sp. (HG3A.0404)	AHI	0.068	0.000222	0.001	3004	unclassified	unclassified	Coprococcus	Lachnospiraceae	Eubacteriales	Clostridia	Firmicutes	Bacteria
Coprococcus sp. (HG3A.0404)	T90	0.071	4.52e-05	0.000304	3364	unclassified	unclassified	Coprococcus	Lachnospiraceae	Eubacteriales	Clostridia	Firmicutes	Bacteria
Coprococcus sp. (HG3A.0404)	ODI	0.078	6.71e-06	4.82e-05	3364	unclassified	unclassified	Coprococcus	Lachnospiraceae	Eubacteriales	Clostridia	Firmicutes	Bacteria
Coriobacteriaceae sp. (HG3A.1073)	AHI	-0.003	0.872	0.916	3004	unclassified	unclassified	unclassified	Coriobacteriaceae	Coriobacteriales	Coriobacteriia	Actinobacteria	Bacteria
Coriobacteriaceae sp. (HG3A.1073)	T90	-0.035	0.041	0.09	3364	unclassified	unclassified	unclassified	Coriobacteriaceae	Coriobacteriales	Coriobacteriia	Actinobacteria	Bacteria
Coriobacteriaceae sp. (HG3A.1073)	ODI	-0.018	0.31	0.425	3364	unclassified	unclassified	unclassified	Coriobacteriaceae	Coriobacteriales	Coriobacteriia	Actinobacteria	Bacteria
Coriobacteriaceae sp. (HG3A.1123)	AHI	-0.023	0.222	0.359	3004	unclassified	unclassified	unclassified	Coriobacteriaceae	Coriobacteriales	Coriobacteriia	Actinobacteria	Bacteria
Coriobacteriaceae sp. (HG3A.1123)	T90	-0.011	0.512	0.632	3364	unclassified	unclassified	unclassified	Coriobacteriaceae	Coriobacteriales	Coriobacteriia	Actinobacteria	Bacteria
Coriobacteriaceae sp. (HG3A.1123)	ODI	-0.013	0.444	0.558	3364	unclassified	unclassified	unclassified	Coriobacteriaceae	Coriobacteriales	Coriobacteriia	Actinobacteria	Bacteria
Coriobacteriales sp. (HG3A.0714)	AHI	0.021	0.262	0.407	3004	unclassified	unclassified	unclassified	unclassified	Coriobacteriales	Coriobacteriia	Actinobacteria	Bacteria
Coriobacteriales sp. (HG3A.0714)	T90	0.007	0.684	0.781	3364	unclassified	unclassified	unclassified	unclassified	Coriobacteriales	Coriobacteriia	Actinobacteria	Bacteria
Coriobacteriales sp. (HG3A.0714)	ODI	0.019	0.27	0.383	3364	unclassified	unclassified	unclassified	unclassified	Coriobacteriales	Coriobacteriia	Actinobacteria	Bacteria
Coriobacteriales sp. (HG3A.1004)	AHI	-0.038	0.041	0.095	3004	unclassified	unclassified	unclassified	unclassified	Coriobacteriales	Coriobacteriia	Actinobacteria	Bacteria
Coriobacteriales sp. (HG3A.1004)	T90	-0.005	0.775	0.84	3364	unclassified	unclassified	unclassified	unclassified	Coriobacteriales	Coriobacteriia	Actinobacteria	Bacteria
Coriobacteriales sp. (HG3A.1004)	ODI	-0.028	0.113	0.194	3364	unclassified	unclassified	unclassified	unclassified	Coriobacteriales	Coriobacteriia	Actinobacteria	Bacteria
Coriobacteriia sp. (HG3A.0488)	AHI	-0.004	0.809	0.871	3004	unclassified	unclassified	unclassified	unclassified	unclassified	Coriobacteriia	Actinobacteria	Bacteria
Coriobacteriia sp. (HG3A.0488)	T90	0.001	0.945	0.965	3364	unclassified	unclassified	unclassified	unclassified	unclassified	Coriobacteriia	Actinobacteria	Bacteria
Coriobacteriia sp. (HG3A.0488)	ODI	0.004	0.803	0.861	3364	unclassified	unclassified	unclassified	unclassified	unclassified	Coriobacteriia	Actinobacteria	Bacteria
Coriobacteriia sp. (HG3A.0749)	AHI	-0.012	0.519	0.664	3004	unclassified	unclassified	unclassified	unclassified	unclassified	Coriobacteriia	Actinobacteria	Bacteria
Coriobacteriia sp. (HG3A.0749)	T90	-0.013	0.444	0.573	3364	unclassified	unclassified	unclassified	unclassified	unclassified	Coriobacteriia	Actinobacteria	Bacteria
Coriobacteriia sp. (HG3A.0749)	ODI	-0.006	0.717	0.792	3364	unclassified	unclassified	unclassified	unclassified	unclassified	Coriobacteriia	Actinobacteria	Bacteria
Coriobacteriia sp. (HG3A.1056)	AHI	-0.008	0.664	0.771	3004	unclassified	unclassified	unclassified	unclassified	unclassified	Coriobacteriia	Actinobacteria	Bacteria
Coriobacteriia sp. (HG3A.1056)	T90	-0.025	0.157	0.261	3364	unclassified	unclassified	unclassified	unclassified	unclassified	Coriobacteriia	Actinobacteria	Bacteria
Coriobacteriia sp. (HG3A.1056)	ODI	0.005	0.769	0.833	3364	unclassified	unclassified	unclassified	unclassified	unclassified	Coriobacteriia	Actinobacteria	Bacteria
Culturomica massiliensis (HG3A.1337)	AHI	-0.018	0.332	0.485	3004	unclassified	Culturomica massiliensis	Culturomica	Odoribacteraceae	Bacteroidales	Bacteroidia	Bacteroidetes	Bacteria
Culturomica massiliensis (HG3A.1337)	T90	-0.005	0.77	0.838	3364	unclassified	Culturomica massiliensis	Culturomica	Odoribacteraceae	Bacteroidales	Bacteroidia	Bacteroidetes	Bacteria
Culturomica massiliensis (HG3A.1337)	ODI	-0.019	0.279	0.393	3364	unclassified	Culturomica massiliensis	Culturomica	Odoribacteraceae	Bacteroidales	Bacteroidia	Bacteroidetes	Bacteria
Desulfovibrio desulfuricans (HG3A.0904)	AHI	-0.014	0.452	0.601	3004	unclassified	Desulfovibrio desulfuricans	Desulfovibrio	Desulfovibrionaceae	Desulfovibrionales	Deltaproteobacteria	Proteobacteria	Bacteria
Desulfovibrio desulfuricans (HG3A.0904)	T90	-0.018	0.29	0.415	3364	unclassified	Desulfovibrio desulfuricans	Desulfovibrio	Desulfovibrionaceae	Desulfovibrionales	Deltaproteobacteria	Proteobacteria	Bacteria
Desulfovibrio desulfuricans (HG3A.0904)	ODI	0.002	0.911	0.934	3364	unclassified	Desulfovibrio desulfuricans	Desulfovibrio	Desulfovibrionaceae	Desulfovibrionales	Deltaproteobacteria	Proteobacteria	Bacteria
Desulfovibrio fairfieldensis (HG3A.0529)	AHI	-0.039	0.034	0.084	3004	unclassified	Desulfovibrio fairfieldensis	Desulfovibrio	Desulfovibrionaceae	Desulfovibrionales	Deltaproteobacteria	Proteobacteria	Bacteria
Desulfovibrio fairfieldensis (HG3A.0529)	T90	-0.021	0.236	0.354	3364	unclassified	Desulfovibrio fairfieldensis	Desulfovibrio	Desulfovibrionaceae	Desulfovibrionales	Deltaproteobacteria	Proteobacteria	Bacteria
Desulfovibrio fairfieldensis (HG3A.0529)	ODI	-0.047	0.007	0.02	3364	unclassified	Desulfovibrio fairfieldensis	Desulfovibrio	Desulfovibrionaceae	Desulfovibrionales	Deltaproteobacteria	Proteobacteria	Bacteria
Desulfovibrio legallii (HG3A.1197)	AHI	0.021	0.253	0.396	3004	unclassified	Desulfovibrio legallii	Desulfovibrio	Desulfovibrionaceae	Desulfovibrionales	Deltaproteobacteria	Proteobacteria	Bacteria
Desulfovibrio legallii (HG3A.1197)	T90	0.003	0.841	0.891	3364	unclassified	Desulfovibrio legallii	Desulfovibrio	Desulfovibrionaceae	Desulfovibrionales	Deltaproteobacteria	Proteobacteria	Bacteria
Desulfovibrio legallii (HG3A.1197)	ODI	0.014	0.423	0.54	3364	unclassified	Desulfovibrio legallii	Desulfovibrio	Desulfovibrionaceae	Desulfovibrionales	Deltaproteobacteria	Proteobacteria	Bacteria
Desulfovibrio piger (HG3A.0240)	AHI	0.01	0.57	0.706	3004	unclassified	Desulfovibrio piger	Desulfovibrio	Desulfovibrionaceae	Desulfovibrionales	Deltaproteobacteria	Proteobacteria	Bacteria
Desulfovibrio piger (HG3A.0240)	T90	0.013	0.447	0.575	3364	unclassified	Desulfovibrio piger	Desulfovibrio	Desulfovibrionaceae	Desulfovibrionales	Deltaproteobacteria	Proteobacteria	Bacteria
Desulfovibrio piger (HG3A.0240)	ODI	-0.013	0.446	0.56	3364	unclassified	Desulfovibrio piger	Desulfovibrio	Desulfovibrionaceae	Desulfovibrionales	Deltaproteobacteria	Proteobacteria	Bacteria
Desulfovibrio piger (HG3A.0955)	AHI	0.006	0.752	0.827	3004	unclassified	Desulfovibrio piger	Desulfovibrio	Desulfovibrionaceae	Desulfovibrionales	Deltaproteobacteria	Proteobacteria	Bacteria
Desulfovibrio piger (HG3A.0955)	T90	0.022	0.202	0.32	3364	unclassified	Desulfovibrio piger	Desulfovibrio	Desulfovibrionaceae	Desulfovibrionales	Deltaproteobacteria	Proteobacteria	Bacteria
Desulfovibrio piger (HG3A.0955)	ODI	-0.014	0.43	0.546	3364	unclassified	Desulfovibrio piger	Desulfovibrio	Desulfovibrionaceae	Desulfovibrionales	Deltaproteobacteria	Proteobacteria	Bacteria
Desulfovibrio porci (HG3A.1380)	AHI	0.006	0.742	0.821	3004	unclassified	Desulfovibrio porci	Desulfovibrio	Desulfovibrionaceae	Desulfovibrionales	Deltaproteobacteria	Proteobacteria	Bacteria
Desulfovibrio porci (HG3A.1380)	T90	0.012	0.48	0.603	3364	unclassified	Desulfovibrio porci	Desulfovibrio	Desulfovibrionaceae	Desulfovibrionales	Deltaproteobacteria	Proteobacteria	Bacteria
Desulfovibrio porci (HG3A.1380)	ODI	0.007	0.705	0.782	3364	unclassified	Desulfovibrio porci	Desulfovibrio	Desulfovibrionaceae	Desulfovibrionales	Deltaproteobacteria	Proteobacteria	Bacteria
Desulfovibrionaceae sp. (HG3A.0833)	AHI	-0.038	0.037	0.088	3004	unclassified	unclassified	unclassified	Desulfovibrionaceae	Desulfovibrionales	Deltaproteobacteria	Proteobacteria	Bacteria
Desulfovibrionaceae sp. (HG3A.0833)	T90	0.011	0.515	0.633	3364	unclassified	unclassified	unclassified	Desulfovibrionaceae	Desulfovibrionales	Deltaproteobacteria	Proteobacteria	Bacteria
Desulfovibrionaceae sp. (HG3A.0833)	ODI	-0.027	0.119	0.202	3364	unclassified	unclassified	unclassified	Desulfovibrionaceae	Desulfovibrionales	Deltaproteobacteria	Proteobacteria	Bacteria
Desulfovibrionaceae sp. (HG3A.1267)	AHI	0.007	0.704	0.797	3004	unclassified	unclassified	unclassified	Desulfovibrionaceae	Desulfovibrionales	Deltaproteobacteria	Proteobacteria	Bacteria
Desulfovibrionaceae sp. (HG3A.1267)	T90	0.01	0.55	0.668	3364	unclassified	unclassified	unclassified	Desulfovibrionaceae	Desulfovibrionales	Deltaproteobacteria	Proteobacteria	Bacteria
Desulfovibrionaceae sp. (HG3A.1267)	ODI	0.007	0.674	0.759	3364	unclassified	unclassified	unclassified	Desulfovibrionaceae	Desulfovibrionales	Deltaproteobacteria	Proteobacteria	Bacteria
Desulfovibrionaceae sp. (HG3A.1556)	AHI	0.013	0.498	0.644	3004	unclassified	unclassified	unclassified	Desulfovibrionaceae	Desulfovibrionales	Deltaproteobacteria	Proteobacteria	Bacteria
Desulfovibrionaceae sp. (HG3A.1556)	T90	0.02	0.259	0.38	3364	unclassified	unclassified	unclassified	Desulfovibrionaceae	Desulfovibrionales	Deltaproteobacteria	Proteobacteria	Bacteria
Desulfovibrionaceae sp. (HG3A.1556)	ODI	0.013	0.442	0.557	3364	unclassified	unclassified	unclassified	Desulfovibrionaceae	Desulfovibrionales	Deltaproteobacteria	Proteobacteria	Bacteria
Desulfovibrionales sp. (HG3A.0266)	AHI	-0.054	0.003	0.014	3004	unclassified	unclassified	unclassified	unclassified	Desulfovibrionales	Deltaproteobacteria	Proteobacteria	Bacteria
Desulfovibrionales sp. (HG3A.0266)	T90	-0.027	0.12	0.206	3364	unclassified	unclassified	unclassified	unclassified	Desulfovibrionales	Deltaproteobacteria	Proteobacteria	Bacteria
Desulfovibrionales sp. (HG3A.0266)	ODI	-0.061	0.000464	0.002	3364	unclassified	unclassified	unclassified	unclassified	Desulfovibrionales	Deltaproteobacteria	Proteobacteria	Bacteria
Desulfovibrionales sp. (HG3A.0462)	AHI	-0.002	0.931	0.954	3004	unclassified	unclassified	unclassified	unclassified	Desulfovibrionales	Deltaproteobacteria	Proteobacteria	Bacteria
Desulfovibrionales sp. (HG3A.0462)	T90	0.021	0.226	0.345	3364	unclassified	unclassified	unclassified	unclassified	Desulfovibrionales	Deltaproteobacteria	Proteobacteria	Bacteria
Desulfovibrionales sp. (HG3A.0462)	ODI	0.012	0.481	0.592	3364	unclassified	unclassified	unclassified	unclassified	Desulfovibrionales	Deltaproteobacteria	Proteobacteria	Bacteria
Desulfovibrionales sp. (HG3A.0727)	AHI	0.058	0.002	0.008	3004	unclassified	unclassified	unclassified	unclassified	Desulfovibrionales	Deltaproteobacteria	Proteobacteria	Bacteria
Desulfovibrionales sp. (HG3A.0727)	T90	0.024	0.161	0.265	3364	unclassified	unclassified	unclassified	unclassified	Desulfovibrionales	Deltaproteobacteria	Proteobacteria	Bacteria
Desulfovibrionales sp. (HG3A.0727)	ODI	0.043	0.014	0.035	3364	unclassified	unclassified	unclassified	unclassified	Desulfovibrionales	Deltaproteobacteria	Proteobacteria	Bacteria
Desulfovibrionales sp. (HG3A.1001)	AHI	-0.004	0.815	0.876	3004	unclassified	unclassified	unclassified	unclassified	Desulfovibrionales	Deltaproteobacteria	Proteobacteria	Bacteria
Desulfovibrionales sp. (HG3A.1001)	T90	0.016	0.37	0.5	3364	unclassified	unclassified	unclassified	unclassified	Desulfovibrionales	Deltaproteobacteria	Proteobacteria	Bacteria
Desulfovibrionales sp. (HG3A.1001)	ODI	0.006	0.723	0.796	3364	unclassified	unclassified	unclassified	unclassified	Desulfovibrionales	Deltaproteobacteria	Proteobacteria	Bacteria
Dialister invisus (HG3A.0164)	AHI	-0.023	0.22	0.356	3004	unclassified	Dialister invisus	Dialister	Veillonellaceae	Veillonellales	Negativicutes	Firmicutes	Bacteria
Dialister invisus (HG3A.0164)	T90	-0.004	0.816	0.873	3364	unclassified	Dialister invisus	Dialister	Veillonellaceae	Veillonellales	Negativicutes	Firmicutes	Bacteria
Dialister invisus (HG3A.0164)	ODI	-0.016	0.349	0.469	3364	unclassified	Dialister invisus	Dialister	Veillonellaceae	Veillonellales	Negativicutes	Firmicutes	Bacteria
Dialister massiliensis (HG3A.0497)	AHI	-0.017	0.345	0.497	3004	unclassified	Dialister massiliensis	Dialister	Veillonellaceae	Veillonellales	Negativicutes	Firmicutes	Bacteria
Dialister massiliensis (HG3A.0497)	T90	-0.029	0.092	0.167	3364	unclassified	Dialister massiliensis	Dialister	Veillonellaceae	Veillonellales	Negativicutes	Firmicutes	Bacteria
Dialister massiliensis (HG3A.0497)	ODI	-0.027	0.125	0.21	3364	unclassified	Dialister massiliensis	Dialister	Veillonellaceae	Veillonellales	Negativicutes	Firmicutes	Bacteria
Dialister pneumosintes (HG3A.1496)	AHI	0.048	0.009	0.03	3004	unclassified	Dialister pneumosintes	Dialister	Veillonellaceae	Veillonellales	Negativicutes	Firmicutes	Bacteria
Dialister pneumosintes (HG3A.1496)	T90	0.029	0.098	0.175	3364	unclassified	Dialister pneumosintes	Dialister	Veillonellaceae	Veillonellales	Negativicutes	Firmicutes	Bacteria
Dialister pneumosintes (HG3A.1496)	ODI	0.041	0.02	0.047	3364	unclassified	Dialister pneumosintes	Dialister	Veillonellaceae	Veillonellales	Negativicutes	Firmicutes	Bacteria
Dialister succinatiphilus (HG3A.0719)	AHI	0.034	0.069	0.147	3004	unclassified	Dialister succinatiphilus	Dialister	Veillonellaceae	Veillonellales	Negativicutes	Firmicutes	Bacteria
Dialister succinatiphilus (HG3A.0719)	T90	0.009	0.605	0.715	3364	unclassified	Dialister succinatiphilus	Dialister	Veillonellaceae	Veillonellales	Negativicutes	Firmicutes	Bacteria
Dialister succinatiphilus (HG3A.0719)	ODI	0.023	0.196	0.302	3364	unclassified	Dialister succinatiphilus	Dialister	Veillonellaceae	Veillonellales	Negativicutes	Firmicutes	Bacteria
Dielma fastidiosa (HG3A.0400)	AHI	0.023	0.215	0.351	3004	unclassified	Dielma fastidiosa	Dielma	Erysipelotrichaceae	Erysipelotrichales	Erysipelotrichia	Firmicutes	Bacteria
Dielma fastidiosa (HG3A.0400)	T90	0.025	0.143	0.241	3364	unclassified	Dielma fastidiosa	Dielma	Erysipelotrichaceae	Erysipelotrichales	Erysipelotrichia	Firmicutes	Bacteria
Dielma fastidiosa (HG3A.0400)	ODI	0.019	0.284	0.397	3364	unclassified	Dielma fastidiosa	Dielma	Erysipelotrichaceae	Erysipelotrichales	Erysipelotrichia	Firmicutes	Bacteria
Dorea formicigenerans (HG3A.0006)	AHI	0.122	2.86e-11	2.86e-09	3004	unclassified	Dorea formicigenerans	Dorea	Lachnospiraceae	Eubacteriales	Clostridia	Firmicutes	Bacteria
Dorea formicigenerans (HG3A.0006)	T90	0.166	7.86e-22	1.26e-18	3364	unclassified	Dorea formicigenerans	Dorea	Lachnospiraceae	Eubacteriales	Clostridia	Firmicutes	Bacteria
Dorea formicigenerans (HG3A.0006)	ODI	0.144	7.22e-17	1.05e-14	3364	unclassified	Dorea formicigenerans	Dorea	Lachnospiraceae	Eubacteriales	Clostridia	Firmicutes	Bacteria
Dorea longicatena (HG3A.0039)	AHI	0.077	2.59e-05	0.000238	3004	unclassified	Dorea longicatena	Dorea	Lachnospiraceae	Eubacteriales	Clostridia	Firmicutes	Bacteria
Dorea longicatena (HG3A.0039)	T90	0.103	2.77e-09	7.66e-08	3364	unclassified	Dorea longicatena	Dorea	Lachnospiraceae	Eubacteriales	Clostridia	Firmicutes	Bacteria
Dorea longicatena (HG3A.0039)	ODI	0.099	1.09e-08	1.65e-07	3364	unclassified	Dorea longicatena	Dorea	Lachnospiraceae	Eubacteriales	Clostridia	Firmicutes	Bacteria
Dorea phocaeensis (HG3A.0865)	AHI	0.059	0.001	0.007	3004	unclassified	Dorea phocaeensis	Dorea	Lachnospiraceae	Eubacteriales	Clostridia	Firmicutes	Bacteria
Dorea phocaeensis (HG3A.0865)	T90	0.036	0.04	0.088	3364	unclassified	Dorea phocaeensis	Dorea	Lachnospiraceae	Eubacteriales	Clostridia	Firmicutes	Bacteria
Dorea phocaeensis (HG3A.0865)	ODI	0.048	0.006	0.017	3364	unclassified	Dorea phocaeensis	Dorea	Lachnospiraceae	Eubacteriales	Clostridia	Firmicutes	Bacteria
Dorea sp. AF24-7LB (HG3A.0086)	AHI	0.047	0.01	0.033	3004	unclassified	Dorea sp. AF24-7LB	Dorea	Lachnospiraceae	Eubacteriales	Clostridia	Firmicutes	Bacteria
Dorea sp. AF24-7LB (HG3A.0086)	T90	0.061	0.000414	0.002	3364	unclassified	Dorea sp. AF24-7LB	Dorea	Lachnospiraceae	Eubacteriales	Clostridia	Firmicutes	Bacteria
Dorea sp. AF24-7LB (HG3A.0086)	ODI	0.049	0.004	0.013	3364	unclassified	Dorea sp. AF24-7LB	Dorea	Lachnospiraceae	Eubacteriales	Clostridia	Firmicutes	Bacteria
Dorea sp. AF36-15AT (HG3A.0052)	AHI	0.089	1.17e-06	1.7e-05	3004	unclassified	Dorea sp. AF36-15AT	Dorea	Lachnospiraceae	Eubacteriales	Clostridia	Firmicutes	Bacteria
Dorea sp. AF36-15AT (HG3A.0052)	T90	0.114	4.55e-11	2.08e-09	3364	unclassified	Dorea sp. AF36-15AT	Dorea	Lachnospiraceae	Eubacteriales	Clostridia	Firmicutes	Bacteria
Dorea sp. AF36-15AT (HG3A.0052)	ODI	0.105	1.28e-09	2.56e-08	3364	unclassified	Dorea sp. AF36-15AT	Dorea	Lachnospiraceae	Eubacteriales	Clostridia	Firmicutes	Bacteria
Duodenibacillus massiliensis (HG3A.0481)	AHI	-0.012	0.518	0.664	3004	unclassified	Duodenibacillus massiliensis	Duodenibacillus	Sutterellaceae	Burkholderiales	Betaproteobacteria	Proteobacteria	Bacteria
Duodenibacillus massiliensis (HG3A.0481)	T90	-0.005	0.755	0.824	3364	unclassified	Duodenibacillus massiliensis	Duodenibacillus	Sutterellaceae	Burkholderiales	Betaproteobacteria	Proteobacteria	Bacteria
Duodenibacillus massiliensis (HG3A.0481)	ODI	-0.008	0.629	0.725	3364	unclassified	Duodenibacillus massiliensis	Duodenibacillus	Sutterellaceae	Burkholderiales	Betaproteobacteria	Proteobacteria	Bacteria
Eggerthella lenta (HG3A.0225)	AHI	0.072	8.73e-05	0.000696	3004	unclassified	Eggerthella lenta	Eggerthella	Eggerthellaceae	Eggerthellales	Coriobacteriia	Actinobacteria	Bacteria
Eggerthella lenta (HG3A.0225)	T90	0.066	0.000154	0.000881	3364	unclassified	Eggerthella lenta	Eggerthella	Eggerthellaceae	Eggerthellales	Coriobacteriia	Actinobacteria	Bacteria
Eggerthella lenta (HG3A.0225)	ODI	0.07	5.12e-05	0.000289	3364	unclassified	Eggerthella lenta	Eggerthella	Eggerthellaceae	Eggerthellales	Coriobacteriia	Actinobacteria	Bacteria
Eggerthella sinensis (HG3A.1631)	AHI	-0.001	0.961	0.973	3004	unclassified	Eggerthella sinensis	Eggerthella	Eggerthellaceae	Eggerthellales	Coriobacteriia	Actinobacteria	Bacteria
Eggerthella sinensis (HG3A.1631)	T90	-0.019	0.285	0.41	3364	unclassified	Eggerthella sinensis	Eggerthella	Eggerthellaceae	Eggerthellales	Coriobacteriia	Actinobacteria	Bacteria
Eggerthella sinensis (HG3A.1631)	ODI	-0.007	0.68	0.762	3364	unclassified	Eggerthella sinensis	Eggerthella	Eggerthellaceae	Eggerthellales	Coriobacteriia	Actinobacteria	Bacteria
Eggerthellaceae sp. (HG3A.0171)	AHI	-0.068	0.000205	0.001	3004	unclassified	unclassified	unclassified	Eggerthellaceae	Eggerthellales	Coriobacteriia	Actinobacteria	Bacteria
Eggerthellaceae sp. (HG3A.0171)	T90	-0.047	0.007	0.021	3364	unclassified	unclassified	unclassified	Eggerthellaceae	Eggerthellales	Coriobacteriia	Actinobacteria	Bacteria
Eggerthellaceae sp. (HG3A.0171)	ODI	-0.079	5.52e-06	4.19e-05	3364	unclassified	unclassified	unclassified	Eggerthellaceae	Eggerthellales	Coriobacteriia	Actinobacteria	Bacteria
Eggerthellaceae sp. (HG3A.0804)	AHI	0.009	0.625	0.744	3004	unclassified	unclassified	unclassified	Eggerthellaceae	Eggerthellales	Coriobacteriia	Actinobacteria	Bacteria
Eggerthellaceae sp. (HG3A.0804)	T90	-0.001	0.966	0.978	3364	unclassified	unclassified	unclassified	Eggerthellaceae	Eggerthellales	Coriobacteriia	Actinobacteria	Bacteria
Eggerthellaceae sp. (HG3A.0804)	ODI	0.015	0.378	0.496	3364	unclassified	unclassified	unclassified	Eggerthellaceae	Eggerthellales	Coriobacteriia	Actinobacteria	Bacteria
Eggerthellaceae sp. (HG3A.1186)	AHI	0.007	0.717	0.807	3004	unclassified	unclassified	unclassified	Eggerthellaceae	Eggerthellales	Coriobacteriia	Actinobacteria	Bacteria
Eggerthellaceae sp. (HG3A.1186)	T90	-0.007	0.694	0.785	3364	unclassified	unclassified	unclassified	Eggerthellaceae	Eggerthellales	Coriobacteriia	Actinobacteria	Bacteria
Eggerthellaceae sp. (HG3A.1186)	ODI	-0.012	0.498	0.605	3364	unclassified	unclassified	unclassified	Eggerthellaceae	Eggerthellales	Coriobacteriia	Actinobacteria	Bacteria
Eggerthellaceae sp. (HG3A.1648)	AHI	-0.014	0.442	0.594	3004	unclassified	unclassified	unclassified	Eggerthellaceae	Eggerthellales	Coriobacteriia	Actinobacteria	Bacteria
Eggerthellaceae sp. (HG3A.1648)	T90	-0.005	0.783	0.844	3364	unclassified	unclassified	unclassified	Eggerthellaceae	Eggerthellales	Coriobacteriia	Actinobacteria	Bacteria
Eggerthellaceae sp. (HG3A.1648)	ODI	-0.004	0.816	0.87	3364	unclassified	unclassified	unclassified	Eggerthellaceae	Eggerthellales	Coriobacteriia	Actinobacteria	Bacteria
Eggerthellales sp. (HG3A.0122)	AHI	-0.011	0.535	0.677	3004	unclassified	unclassified	unclassified	unclassified	Eggerthellales	Coriobacteriia	Actinobacteria	Bacteria
Eggerthellales sp. (HG3A.0122)	T90	-0.001	0.977	0.984	3364	unclassified	unclassified	unclassified	unclassified	Eggerthellales	Coriobacteriia	Actinobacteria	Bacteria
Eggerthellales sp. (HG3A.0122)	ODI	-0.02	0.248	0.361	3364	unclassified	unclassified	unclassified	unclassified	Eggerthellales	Coriobacteriia	Actinobacteria	Bacteria
Eggerthellales sp. (HG3A.0174)	AHI	-0.055	0.003	0.011	3004	unclassified	unclassified	unclassified	unclassified	Eggerthellales	Coriobacteriia	Actinobacteria	Bacteria
Eggerthellales sp. (HG3A.0174)	T90	-0.022	0.202	0.32	3364	unclassified	unclassified	unclassified	unclassified	Eggerthellales	Coriobacteriia	Actinobacteria	Bacteria
Eggerthellales sp. (HG3A.0174)	ODI	-0.054	0.002	0.007	3364	unclassified	unclassified	unclassified	unclassified	Eggerthellales	Coriobacteriia	Actinobacteria	Bacteria
Eggerthellales sp. (HG3A.0177)	AHI	-0.092	5.22e-07	8.99e-06	3004	unclassified	unclassified	unclassified	unclassified	Eggerthellales	Coriobacteriia	Actinobacteria	Bacteria
Eggerthellales sp. (HG3A.0177)	T90	-0.07	5.9e-05	0.000381	3364	unclassified	unclassified	unclassified	unclassified	Eggerthellales	Coriobacteriia	Actinobacteria	Bacteria
Eggerthellales sp. (HG3A.0177)	ODI	-0.101	7.02e-09	1.12e-07	3364	unclassified	unclassified	unclassified	unclassified	Eggerthellales	Coriobacteriia	Actinobacteria	Bacteria
Eggerthellales sp. (HG3A.0569)	AHI	-0.004	0.829	0.886	3004	unclassified	unclassified	unclassified	unclassified	Eggerthellales	Coriobacteriia	Actinobacteria	Bacteria
Eggerthellales sp. (HG3A.0569)	T90	0.005	0.773	0.839	3364	unclassified	unclassified	unclassified	unclassified	Eggerthellales	Coriobacteriia	Actinobacteria	Bacteria
Eggerthellales sp. (HG3A.0569)	ODI	-0.003	0.841	0.89	3364	unclassified	unclassified	unclassified	unclassified	Eggerthellales	Coriobacteriia	Actinobacteria	Bacteria
Eggerthellales sp. (HG3A.0848)	AHI	-0.054	0.003	0.013	3004	unclassified	unclassified	unclassified	unclassified	Eggerthellales	Coriobacteriia	Actinobacteria	Bacteria
Eggerthellales sp. (HG3A.0848)	T90	-0.044	0.011	0.031	3364	unclassified	unclassified	unclassified	unclassified	Eggerthellales	Coriobacteriia	Actinobacteria	Bacteria
Eggerthellales sp. (HG3A.0848)	ODI	-0.061	0.000485	0.002	3364	unclassified	unclassified	unclassified	unclassified	Eggerthellales	Coriobacteriia	Actinobacteria	Bacteria
Eggerthellales sp. (HG3A.0987)	AHI	-0.025	0.183	0.311	3004	unclassified	unclassified	unclassified	unclassified	Eggerthellales	Coriobacteriia	Actinobacteria	Bacteria
Eggerthellales sp. (HG3A.0987)	T90	-0.02	0.255	0.376	3364	unclassified	unclassified	unclassified	unclassified	Eggerthellales	Coriobacteriia	Actinobacteria	Bacteria
Eggerthellales sp. (HG3A.0987)	ODI	-0.029	0.098	0.172	3364	unclassified	unclassified	unclassified	unclassified	Eggerthellales	Coriobacteriia	Actinobacteria	Bacteria
Eggerthellales sp. (HG3A.0991)	AHI	0.033	0.073	0.153	3004	unclassified	unclassified	unclassified	unclassified	Eggerthellales	Coriobacteriia	Actinobacteria	Bacteria
Eggerthellales sp. (HG3A.0991)	T90	0.01	0.564	0.681	3364	unclassified	unclassified	unclassified	unclassified	Eggerthellales	Coriobacteriia	Actinobacteria	Bacteria
Eggerthellales sp. (HG3A.0991)	ODI	0.023	0.192	0.297	3364	unclassified	unclassified	unclassified	unclassified	Eggerthellales	Coriobacteriia	Actinobacteria	Bacteria
Eggerthellales sp. (HG3A.1146)	AHI	-0.002	0.899	0.934	3004	unclassified	unclassified	unclassified	unclassified	Eggerthellales	Coriobacteriia	Actinobacteria	Bacteria
Eggerthellales sp. (HG3A.1146)	T90	-0.005	0.793	0.854	3364	unclassified	unclassified	unclassified	unclassified	Eggerthellales	Coriobacteriia	Actinobacteria	Bacteria
Eggerthellales sp. (HG3A.1146)	ODI	0.012	0.502	0.609	3364	unclassified	unclassified	unclassified	unclassified	Eggerthellales	Coriobacteriia	Actinobacteria	Bacteria
Eggerthellales sp. (HG3A.1160)	AHI	-0.005	0.792	0.86	3004	unclassified	unclassified	unclassified	unclassified	Eggerthellales	Coriobacteriia	Actinobacteria	Bacteria
Eggerthellales sp. (HG3A.1160)	T90	-0.018	0.307	0.433	3364	unclassified	unclassified	unclassified	unclassified	Eggerthellales	Coriobacteriia	Actinobacteria	Bacteria
Eggerthellales sp. (HG3A.1160)	ODI	-0.003	0.857	0.901	3364	unclassified	unclassified	unclassified	unclassified	Eggerthellales	Coriobacteriia	Actinobacteria	Bacteria
Eggerthellales sp. (HG3A.1184)	AHI	-0.001	0.943	0.962	3004	unclassified	unclassified	unclassified	unclassified	Eggerthellales	Coriobacteriia	Actinobacteria	Bacteria
Eggerthellales sp. (HG3A.1184)	T90	-0.01	0.572	0.688	3364	unclassified	unclassified	unclassified	unclassified	Eggerthellales	Coriobacteriia	Actinobacteria	Bacteria
Eggerthellales sp. (HG3A.1184)	ODI	-0.013	0.455	0.568	3364	unclassified	unclassified	unclassified	unclassified	Eggerthellales	Coriobacteriia	Actinobacteria	Bacteria
Eggerthellales sp. (HG3A.1263)	AHI	0.015	0.43	0.582	3004	unclassified	unclassified	unclassified	unclassified	Eggerthellales	Coriobacteriia	Actinobacteria	Bacteria
Eggerthellales sp. (HG3A.1263)	T90	-0.019	0.273	0.394	3364	unclassified	unclassified	unclassified	unclassified	Eggerthellales	Coriobacteriia	Actinobacteria	Bacteria
Eggerthellales sp. (HG3A.1263)	ODI	-0.008	0.659	0.751	3364	unclassified	unclassified	unclassified	unclassified	Eggerthellales	Coriobacteriia	Actinobacteria	Bacteria
Eggerthellales sp. (HG3A.1316)	AHI	0.03	0.107	0.207	3004	unclassified	unclassified	unclassified	unclassified	Eggerthellales	Coriobacteriia	Actinobacteria	Bacteria
Eggerthellales sp. (HG3A.1316)	T90	0.009	0.62	0.731	3364	unclassified	unclassified	unclassified	unclassified	Eggerthellales	Coriobacteriia	Actinobacteria	Bacteria
Eggerthellales sp. (HG3A.1316)	ODI	0.015	0.396	0.513	3364	unclassified	unclassified	unclassified	unclassified	Eggerthellales	Coriobacteriia	Actinobacteria	Bacteria
Eggerthellales sp. (HG3A.1368)	AHI	-0.009	0.608	0.733	3004	unclassified	unclassified	unclassified	unclassified	Eggerthellales	Coriobacteriia	Actinobacteria	Bacteria
Eggerthellales sp. (HG3A.1368)	T90	-0.023	0.183	0.295	3364	unclassified	unclassified	unclassified	unclassified	Eggerthellales	Coriobacteriia	Actinobacteria	Bacteria
Eggerthellales sp. (HG3A.1368)	ODI	-0.02	0.256	0.368	3364	unclassified	unclassified	unclassified	unclassified	Eggerthellales	Coriobacteriia	Actinobacteria	Bacteria
Eggerthellales sp. (HG3A.1511)	AHI	-0.013	0.465	0.612	3004	unclassified	unclassified	unclassified	unclassified	Eggerthellales	Coriobacteriia	Actinobacteria	Bacteria
Eggerthellales sp. (HG3A.1511)	T90	-0.008	0.647	0.752	3364	unclassified	unclassified	unclassified	unclassified	Eggerthellales	Coriobacteriia	Actinobacteria	Bacteria
Eggerthellales sp. (HG3A.1511)	ODI	-0.021	0.23	0.341	3364	unclassified	unclassified	unclassified	unclassified	Eggerthellales	Coriobacteriia	Actinobacteria	Bacteria
Eggerthellales sp. (HG3A.1570)	AHI	-0.009	0.627	0.744	3004	unclassified	unclassified	unclassified	unclassified	Eggerthellales	Coriobacteriia	Actinobacteria	Bacteria
Eggerthellales sp. (HG3A.1570)	T90	0.012	0.503	0.623	3364	unclassified	unclassified	unclassified	unclassified	Eggerthellales	Coriobacteriia	Actinobacteria	Bacteria
Eggerthellales sp. (HG3A.1570)	ODI	-0.012	0.499	0.606	3364	unclassified	unclassified	unclassified	unclassified	Eggerthellales	Coriobacteriia	Actinobacteria	Bacteria
Eisenbergiella massiliensis (HG3A.0425)	AHI	-0.009	0.627	0.744	3004	unclassified	Eisenbergiella massiliensis	Eisenbergiella	Lachnospiraceae	Eubacteriales	Clostridia	Firmicutes	Bacteria
Eisenbergiella massiliensis (HG3A.0425)	T90	0.039	0.024	0.059	3364	unclassified	Eisenbergiella massiliensis	Eisenbergiella	Lachnospiraceae	Eubacteriales	Clostridia	Firmicutes	Bacteria
Eisenbergiella massiliensis (HG3A.0425)	ODI	0.009	0.607	0.705	3364	unclassified	Eisenbergiella massiliensis	Eisenbergiella	Lachnospiraceae	Eubacteriales	Clostridia	Firmicutes	Bacteria
Eisenbergiella sp. OF01-20 (HG3A.1376)	AHI	0.017	0.359	0.511	3004	unclassified	Eisenbergiella sp. OF01-20	Eisenbergiella	Lachnospiraceae	Eubacteriales	Clostridia	Firmicutes	Bacteria
Eisenbergiella sp. OF01-20 (HG3A.1376)	T90	0.002	0.911	0.943	3364	unclassified	Eisenbergiella sp. OF01-20	Eisenbergiella	Lachnospiraceae	Eubacteriales	Clostridia	Firmicutes	Bacteria
Eisenbergiella sp. OF01-20 (HG3A.1376)	ODI	0.007	0.668	0.757	3364	unclassified	Eisenbergiella sp. OF01-20	Eisenbergiella	Lachnospiraceae	Eubacteriales	Clostridia	Firmicutes	Bacteria
Eisenbergiella tayi (HG3A.0355)	AHI	0.011	0.548	0.686	3004	unclassified	Eisenbergiella tayi	Eisenbergiella	Lachnospiraceae	Eubacteriales	Clostridia	Firmicutes	Bacteria
Eisenbergiella tayi (HG3A.0355)	T90	0.047	0.007	0.022	3364	unclassified	Eisenbergiella tayi	Eisenbergiella	Lachnospiraceae	Eubacteriales	Clostridia	Firmicutes	Bacteria
Eisenbergiella tayi (HG3A.0355)	ODI	-0.002	0.897	0.925	3364	unclassified	Eisenbergiella tayi	Eisenbergiella	Lachnospiraceae	Eubacteriales	Clostridia	Firmicutes	Bacteria
Ellagibacter isourolithinifaciens (HG3A.0191)	AHI	-0.001	0.973	0.978	3004	unclassified	Ellagibacter isourolithinifaciens	Ellagibacter	Eggerthellaceae	Eggerthellales	Coriobacteriia	Actinobacteria	Bacteria
Ellagibacter isourolithinifaciens (HG3A.0191)	T90	0.017	0.336	0.465	3364	unclassified	Ellagibacter isourolithinifaciens	Ellagibacter	Eggerthellaceae	Eggerthellales	Coriobacteriia	Actinobacteria	Bacteria
Ellagibacter isourolithinifaciens (HG3A.0191)	ODI	0.006	0.733	0.804	3364	unclassified	Ellagibacter isourolithinifaciens	Ellagibacter	Eggerthellaceae	Eggerthellales	Coriobacteriia	Actinobacteria	Bacteria
Elusimicrobiaceae sp. (HG3A.1562)	AHI	-0.002	0.927	0.951	3004	unclassified	unclassified	unclassified	Elusimicrobiaceae	Elusimicrobiales	Elusimicrobia	Elusimicrobia	Bacteria
Elusimicrobiaceae sp. (HG3A.1562)	T90	-0.019	0.267	0.388	3364	unclassified	unclassified	unclassified	Elusimicrobiaceae	Elusimicrobiales	Elusimicrobia	Elusimicrobia	Bacteria
Elusimicrobiaceae sp. (HG3A.1562)	ODI	-0.007	0.669	0.758	3364	unclassified	unclassified	unclassified	Elusimicrobiaceae	Elusimicrobiales	Elusimicrobia	Elusimicrobia	Bacteria
Emergencia timonensis (HG3A.0901)	AHI	-0.015	0.43	0.582	3004	unclassified	Emergencia timonensis	Emergencia	Clostridiales Family XIII. Incertae Sedis	Eubacteriales	Clostridia	Firmicutes	Bacteria
Emergencia timonensis (HG3A.0901)	T90	-0.007	0.693	0.785	3364	unclassified	Emergencia timonensis	Emergencia	Clostridiales Family XIII. Incertae Sedis	Eubacteriales	Clostridia	Firmicutes	Bacteria
Emergencia timonensis (HG3A.0901)	ODI	-0.012	0.508	0.614	3364	unclassified	Emergencia timonensis	Emergencia	Clostridiales Family XIII. Incertae Sedis	Eubacteriales	Clostridia	Firmicutes	Bacteria
Enorma massiliensis (HG3A.0928)	AHI	-0.011	0.534	0.675	3004	unclassified	Enorma massiliensis	Enorma	Coriobacteriaceae	Coriobacteriales	Coriobacteriia	Actinobacteria	Bacteria
Enorma massiliensis (HG3A.0928)	T90	0.006	0.725	0.81	3364	unclassified	Enorma massiliensis	Enorma	Coriobacteriaceae	Coriobacteriales	Coriobacteriia	Actinobacteria	Bacteria
Enorma massiliensis (HG3A.0928)	ODI	-0.006	0.73	0.802	3364	unclassified	Enorma massiliensis	Enorma	Coriobacteriaceae	Coriobacteriales	Coriobacteriia	Actinobacteria	Bacteria
Enterobacter asburiae (HG3A.1639)	AHI	-0.003	0.855	0.905	3004	unclassified	Enterobacter asburiae	Enterobacter	Enterobacteriaceae	Enterobacterales	Gammaproteobacteria	Proteobacteria	Bacteria
Enterobacter asburiae (HG3A.1639)	T90	0.004	0.809	0.867	3364	unclassified	Enterobacter asburiae	Enterobacter	Enterobacteriaceae	Enterobacterales	Gammaproteobacteria	Proteobacteria	Bacteria
Enterobacter asburiae (HG3A.1639)	ODI	0.005	0.794	0.852	3364	unclassified	Enterobacter asburiae	Enterobacter	Enterobacteriaceae	Enterobacterales	Gammaproteobacteria	Proteobacteria	Bacteria
Enterobacter hormaechei subsp. steigerwaltii (HG3A.1214)	AHI	0.01	0.595	0.724	3004	Enterobacter hormaechei subsp. steigerwaltii	Enterobacter hormaechei	Enterobacter	Enterobacteriaceae	Enterobacterales	Gammaproteobacteria	Proteobacteria	Bacteria
Enterobacter hormaechei subsp. steigerwaltii (HG3A.1214)	T90	0.012	0.507	0.627	3364	Enterobacter hormaechei subsp. steigerwaltii	Enterobacter hormaechei	Enterobacter	Enterobacteriaceae	Enterobacterales	Gammaproteobacteria	Proteobacteria	Bacteria
Enterobacter hormaechei subsp. steigerwaltii (HG3A.1214)	ODI	0.009	0.597	0.696	3364	Enterobacter hormaechei subsp. steigerwaltii	Enterobacter hormaechei	Enterobacter	Enterobacteriaceae	Enterobacterales	Gammaproteobacteria	Proteobacteria	Bacteria
Enterobacter kobei (HG3A.1532)	AHI	0.003	0.858	0.907	3004	unclassified	Enterobacter kobei	Enterobacter	Enterobacteriaceae	Enterobacterales	Gammaproteobacteria	Proteobacteria	Bacteria
Enterobacter kobei (HG3A.1532)	T90	0.007	0.697	0.788	3364	unclassified	Enterobacter kobei	Enterobacter	Enterobacteriaceae	Enterobacterales	Gammaproteobacteria	Proteobacteria	Bacteria
Enterobacter kobei (HG3A.1532)	ODI	-0.02	0.26	0.372	3364	unclassified	Enterobacter kobei	Enterobacter	Enterobacteriaceae	Enterobacterales	Gammaproteobacteria	Proteobacteria	Bacteria
Enterobacter ludwigii (HG3A.1259)	AHI	-0.002	0.914	0.946	3004	unclassified	Enterobacter ludwigii	Enterobacter	Enterobacteriaceae	Enterobacterales	Gammaproteobacteria	Proteobacteria	Bacteria
Enterobacter ludwigii (HG3A.1259)	T90	-0.026	0.135	0.229	3364	unclassified	Enterobacter ludwigii	Enterobacter	Enterobacteriaceae	Enterobacterales	Gammaproteobacteria	Proteobacteria	Bacteria
Enterobacter ludwigii (HG3A.1259)	ODI	-0.007	0.701	0.78	3364	unclassified	Enterobacter ludwigii	Enterobacter	Enterobacteriaceae	Enterobacterales	Gammaproteobacteria	Proteobacteria	Bacteria
Enterobacter mori (HG3A.1734)	AHI	0.005	0.797	0.861	3004	unclassified	Enterobacter mori	Enterobacter	Enterobacteriaceae	Enterobacterales	Gammaproteobacteria	Proteobacteria	Bacteria
Enterobacter mori (HG3A.1734)	T90	-0.013	0.467	0.592	3364	unclassified	Enterobacter mori	Enterobacter	Enterobacteriaceae	Enterobacterales	Gammaproteobacteria	Proteobacteria	Bacteria
Enterobacter mori (HG3A.1734)	ODI	0.01	0.569	0.67	3364	unclassified	Enterobacter mori	Enterobacter	Enterobacteriaceae	Enterobacterales	Gammaproteobacteria	Proteobacteria	Bacteria
Enterobacter roggenkampii (HG3A.1434)	AHI	0.003	0.855	0.905	3004	unclassified	Enterobacter roggenkampii	Enterobacter	Enterobacteriaceae	Enterobacterales	Gammaproteobacteria	Proteobacteria	Bacteria
Enterobacter roggenkampii (HG3A.1434)	T90	0.012	0.48	0.603	3364	unclassified	Enterobacter roggenkampii	Enterobacter	Enterobacteriaceae	Enterobacterales	Gammaproteobacteria	Proteobacteria	Bacteria
Enterobacter roggenkampii (HG3A.1434)	ODI	0	0.994	0.995	3364	unclassified	Enterobacter roggenkampii	Enterobacter	Enterobacteriaceae	Enterobacterales	Gammaproteobacteria	Proteobacteria	Bacteria
Enterocloster aldenensis (HG3A.0362)	AHI	0.056	0.002	0.01	3004	unclassified	Enterocloster aldenensis	Enterocloster	Lachnospiraceae	Eubacteriales	Clostridia	Firmicutes	Bacteria
Enterocloster aldenensis (HG3A.0362)	T90	0.084	1.44e-06	1.59e-05	3364	unclassified	Enterocloster aldenensis	Enterocloster	Lachnospiraceae	Eubacteriales	Clostridia	Firmicutes	Bacteria
Enterocloster aldenensis (HG3A.0362)	ODI	0.064	0.000237	0.001	3364	unclassified	Enterocloster aldenensis	Enterocloster	Lachnospiraceae	Eubacteriales	Clostridia	Firmicutes	Bacteria
Enterocloster asparagiformis (HG3A.0466)	AHI	0.002	0.926	0.951	3004	unclassified	Enterocloster asparagiformis	Enterocloster	Lachnospiraceae	Eubacteriales	Clostridia	Firmicutes	Bacteria
Enterocloster asparagiformis (HG3A.0466)	T90	0.006	0.751	0.823	3364	unclassified	Enterocloster asparagiformis	Enterocloster	Lachnospiraceae	Eubacteriales	Clostridia	Firmicutes	Bacteria
Enterocloster asparagiformis (HG3A.0466)	ODI	0.007	0.704	0.781	3364	unclassified	Enterocloster asparagiformis	Enterocloster	Lachnospiraceae	Eubacteriales	Clostridia	Firmicutes	Bacteria
Enterocloster citroniae (HG3A.0285)	AHI	0.059	0.001	0.006	3004	unclassified	Enterocloster citroniae	Enterocloster	Lachnospiraceae	Eubacteriales	Clostridia	Firmicutes	Bacteria
Enterocloster citroniae (HG3A.0285)	T90	0.084	1.16e-06	1.35e-05	3364	unclassified	Enterocloster citroniae	Enterocloster	Lachnospiraceae	Eubacteriales	Clostridia	Firmicutes	Bacteria
Enterocloster citroniae (HG3A.0285)	ODI	0.079	4.97e-06	3.88e-05	3364	unclassified	Enterocloster citroniae	Enterocloster	Lachnospiraceae	Eubacteriales	Clostridia	Firmicutes	Bacteria
Enterocloster clostridioformis (HG3A.0686)	AHI	0.053	0.004	0.016	3004	unclassified	Enterocloster clostridioformis	Enterocloster	Lachnospiraceae	Eubacteriales	Clostridia	Firmicutes	Bacteria
Enterocloster clostridioformis (HG3A.0686)	T90	0.059	0.000725	0.003	3364	unclassified	Enterocloster clostridioformis	Enterocloster	Lachnospiraceae	Eubacteriales	Clostridia	Firmicutes	Bacteria
Enterocloster clostridioformis (HG3A.0686)	ODI	0.057	0.001	0.004	3364	unclassified	Enterocloster clostridioformis	Enterocloster	Lachnospiraceae	Eubacteriales	Clostridia	Firmicutes	Bacteria
Enterocloster sp. (HG3A.1529)	AHI	0.028	0.127	0.234	3004	unclassified	unclassified	Enterocloster	Lachnospiraceae	Eubacteriales	Clostridia	Firmicutes	Bacteria
Enterocloster sp. (HG3A.1529)	T90	0.041	0.018	0.047	3364	unclassified	unclassified	Enterocloster	Lachnospiraceae	Eubacteriales	Clostridia	Firmicutes	Bacteria
Enterocloster sp. (HG3A.1529)	ODI	0.027	0.121	0.205	3364	unclassified	unclassified	Enterocloster	Lachnospiraceae	Eubacteriales	Clostridia	Firmicutes	Bacteria
Enterococcus avium (HG3A.1791)	AHI	0.007	0.719	0.808	3004	unclassified	Enterococcus avium	Enterococcus	Enterococcaceae	Lactobacillales	Bacilli	Firmicutes	Bacteria
Enterococcus avium (HG3A.1791)	T90	0.011	0.522	0.64	3364	unclassified	Enterococcus avium	Enterococcus	Enterococcaceae	Lactobacillales	Bacilli	Firmicutes	Bacteria
Enterococcus avium (HG3A.1791)	ODI	0.002	0.886	0.917	3364	unclassified	Enterococcus avium	Enterococcus	Enterococcaceae	Lactobacillales	Bacilli	Firmicutes	Bacteria
Enterococcus casseliflavus (HG3A.1803)	AHI	-0.003	0.85	0.902	3004	unclassified	Enterococcus casseliflavus	Enterococcus	Enterococcaceae	Lactobacillales	Bacilli	Firmicutes	Bacteria
Enterococcus casseliflavus (HG3A.1803)	T90	0.01	0.573	0.688	3364	unclassified	Enterococcus casseliflavus	Enterococcus	Enterococcaceae	Lactobacillales	Bacilli	Firmicutes	Bacteria
Enterococcus casseliflavus (HG3A.1803)	ODI	-0.002	0.909	0.933	3364	unclassified	Enterococcus casseliflavus	Enterococcus	Enterococcaceae	Lactobacillales	Bacilli	Firmicutes	Bacteria
Enterococcus durans (HG3A.1407)	AHI	-0.006	0.737	0.819	3004	unclassified	Enterococcus durans	Enterococcus	Enterococcaceae	Lactobacillales	Bacilli	Firmicutes	Bacteria
Enterococcus durans (HG3A.1407)	T90	-0.004	0.825	0.88	3364	unclassified	Enterococcus durans	Enterococcus	Enterococcaceae	Lactobacillales	Bacilli	Firmicutes	Bacteria
Enterococcus durans (HG3A.1407)	ODI	0.002	0.921	0.942	3364	unclassified	Enterococcus durans	Enterococcus	Enterococcaceae	Lactobacillales	Bacilli	Firmicutes	Bacteria
Enterococcus faecalis (HG3A.0742)	AHI	-0.018	0.329	0.484	3004	unclassified	Enterococcus faecalis	Enterococcus	Enterococcaceae	Lactobacillales	Bacilli	Firmicutes	Bacteria
Enterococcus faecalis (HG3A.0742)	T90	0.008	0.634	0.742	3364	unclassified	Enterococcus faecalis	Enterococcus	Enterococcaceae	Lactobacillales	Bacilli	Firmicutes	Bacteria
Enterococcus faecalis (HG3A.0742)	ODI	-0.014	0.432	0.547	3364	unclassified	Enterococcus faecalis	Enterococcus	Enterococcaceae	Lactobacillales	Bacilli	Firmicutes	Bacteria
Enterococcus faecium (HG3A.0886)	AHI	0.014	0.447	0.597	3004	unclassified	Enterococcus faecium	Enterococcus	Enterococcaceae	Lactobacillales	Bacilli	Firmicutes	Bacteria
Enterococcus faecium (HG3A.0886)	T90	0.044	0.011	0.031	3364	unclassified	Enterococcus faecium	Enterococcus	Enterococcaceae	Lactobacillales	Bacilli	Firmicutes	Bacteria
Enterococcus faecium (HG3A.0886)	ODI	0.028	0.108	0.188	3364	unclassified	Enterococcus faecium	Enterococcus	Enterococcaceae	Lactobacillales	Bacilli	Firmicutes	Bacteria
Enterococcus hirae (HG3A.1619)	AHI	0.015	0.423	0.577	3004	unclassified	Enterococcus hirae	Enterococcus	Enterococcaceae	Lactobacillales	Bacilli	Firmicutes	Bacteria
Enterococcus hirae (HG3A.1619)	T90	0.032	0.069	0.133	3364	unclassified	Enterococcus hirae	Enterococcus	Enterococcaceae	Lactobacillales	Bacilli	Firmicutes	Bacteria
Enterococcus hirae (HG3A.1619)	ODI	0.031	0.076	0.14	3364	unclassified	Enterococcus hirae	Enterococcus	Enterococcaceae	Lactobacillales	Bacilli	Firmicutes	Bacteria
Enteroscipio rubneri (HG3A.0722)	AHI	0.001	0.959	0.972	3004	unclassified	Enteroscipio rubneri	Enteroscipio	Eggerthellaceae	Eggerthellales	Coriobacteriia	Actinobacteria	Bacteria
Enteroscipio rubneri (HG3A.0722)	T90	0.014	0.408	0.541	3364	unclassified	Enteroscipio rubneri	Enteroscipio	Eggerthellaceae	Eggerthellales	Coriobacteriia	Actinobacteria	Bacteria
Enteroscipio rubneri (HG3A.0722)	ODI	0	0.992	0.994	3364	unclassified	Enteroscipio rubneri	Enteroscipio	Eggerthellaceae	Eggerthellales	Coriobacteriia	Actinobacteria	Bacteria
Erysipelatoclostridium ramosum (HG3A.0538)	AHI	0.046	0.012	0.038	3004	unclassified	Erysipelatoclostridium ramosum	Erysipelatoclostridium	Erysipelotrichaceae	Erysipelotrichales	Erysipelotrichia	Firmicutes	Bacteria
Erysipelatoclostridium ramosum (HG3A.0538)	T90	0.044	0.011	0.032	3364	unclassified	Erysipelatoclostridium ramosum	Erysipelatoclostridium	Erysipelotrichaceae	Erysipelotrichales	Erysipelotrichia	Firmicutes	Bacteria
Erysipelatoclostridium ramosum (HG3A.0538)	ODI	0.04	0.02	0.047	3364	unclassified	Erysipelatoclostridium ramosum	Erysipelatoclostridium	Erysipelotrichaceae	Erysipelotrichales	Erysipelotrichia	Firmicutes	Bacteria
Erysipelatoclostridium sp. AM42-17 (HG3A.1900)	AHI	0.016	0.398	0.55	3004	unclassified	Erysipelatoclostridium sp. AM42-17	Erysipelatoclostridium	Erysipelotrichaceae	Erysipelotrichales	Erysipelotrichia	Firmicutes	Bacteria
Erysipelatoclostridium sp. AM42-17 (HG3A.1900)	T90	-0.004	0.825	0.88	3364	unclassified	Erysipelatoclostridium sp. AM42-17	Erysipelatoclostridium	Erysipelotrichaceae	Erysipelotrichales	Erysipelotrichia	Firmicutes	Bacteria
Erysipelatoclostridium sp. AM42-17 (HG3A.1900)	ODI	0.013	0.469	0.581	3364	unclassified	Erysipelatoclostridium sp. AM42-17	Erysipelatoclostridium	Erysipelotrichaceae	Erysipelotrichales	Erysipelotrichia	Firmicutes	Bacteria
Erysipelatoclostridium sp. An173 (HG3A.1495)	AHI	-0.002	0.907	0.939	3004	unclassified	Erysipelatoclostridium sp. An173	Erysipelatoclostridium	Erysipelotrichaceae	Erysipelotrichales	Erysipelotrichia	Firmicutes	Bacteria
Erysipelatoclostridium sp. An173 (HG3A.1495)	T90	-0.02	0.262	0.383	3364	unclassified	Erysipelatoclostridium sp. An173	Erysipelatoclostridium	Erysipelotrichaceae	Erysipelotrichales	Erysipelotrichia	Firmicutes	Bacteria
Erysipelatoclostridium sp. An173 (HG3A.1495)	ODI	0.001	0.972	0.98	3364	unclassified	Erysipelatoclostridium sp. An173	Erysipelatoclostridium	Erysipelotrichaceae	Erysipelotrichales	Erysipelotrichia	Firmicutes	Bacteria
Erysipelatoclostridium sp. (HG3A.0313)	AHI	-0.075	4.88e-05	0.000416	3004	unclassified	unclassified	Erysipelatoclostridium	Erysipelotrichaceae	Erysipelotrichales	Erysipelotrichia	Firmicutes	Bacteria
Erysipelatoclostridium sp. (HG3A.0313)	T90	-0.055	0.001	0.006	3364	unclassified	unclassified	Erysipelatoclostridium	Erysipelotrichaceae	Erysipelotrichales	Erysipelotrichia	Firmicutes	Bacteria
Erysipelatoclostridium sp. (HG3A.0313)	ODI	-0.063	0.000283	0.001	3364	unclassified	unclassified	Erysipelatoclostridium	Erysipelotrichaceae	Erysipelotrichales	Erysipelotrichia	Firmicutes	Bacteria
Erysipelotrichaceae sp. (HG3A.0867)	AHI	0.032	0.086	0.175	3004	unclassified	unclassified	unclassified	Erysipelotrichaceae	Erysipelotrichales	Erysipelotrichia	Firmicutes	Bacteria
Erysipelotrichaceae sp. (HG3A.0867)	T90	0.044	0.011	0.032	3364	unclassified	unclassified	unclassified	Erysipelotrichaceae	Erysipelotrichales	Erysipelotrichia	Firmicutes	Bacteria
Erysipelotrichaceae sp. (HG3A.0867)	ODI	0.044	0.012	0.03	3364	unclassified	unclassified	unclassified	Erysipelotrichaceae	Erysipelotrichales	Erysipelotrichia	Firmicutes	Bacteria
Erysipelotrichales sp. (HG3A.0283)	AHI	-0.065	0.000421	0.003	3004	unclassified	unclassified	unclassified	unclassified	Erysipelotrichales	Erysipelotrichia	Firmicutes	Bacteria
Erysipelotrichales sp. (HG3A.0283)	T90	-0.066	0.000158	0.000899	3364	unclassified	unclassified	unclassified	unclassified	Erysipelotrichales	Erysipelotrichia	Firmicutes	Bacteria
Erysipelotrichales sp. (HG3A.0283)	ODI	-0.059	0.000739	0.003	3364	unclassified	unclassified	unclassified	unclassified	Erysipelotrichales	Erysipelotrichia	Firmicutes	Bacteria
Erysipelotrichales sp. (HG3A.0303)	AHI	-0.062	0.000815	0.004	3004	unclassified	unclassified	unclassified	unclassified	Erysipelotrichales	Erysipelotrichia	Firmicutes	Bacteria
Erysipelotrichales sp. (HG3A.0303)	T90	-0.045	0.009	0.028	3364	unclassified	unclassified	unclassified	unclassified	Erysipelotrichales	Erysipelotrichia	Firmicutes	Bacteria
Erysipelotrichales sp. (HG3A.0303)	ODI	-0.066	0.00016	0.000759	3364	unclassified	unclassified	unclassified	unclassified	Erysipelotrichales	Erysipelotrichia	Firmicutes	Bacteria
Erysipelotrichales sp. (HG3A.0675)	AHI	0.001	0.965	0.974	3004	unclassified	unclassified	unclassified	unclassified	Erysipelotrichales	Erysipelotrichia	Firmicutes	Bacteria
Erysipelotrichales sp. (HG3A.0675)	T90	-0.001	0.947	0.967	3364	unclassified	unclassified	unclassified	unclassified	Erysipelotrichales	Erysipelotrichia	Firmicutes	Bacteria
Erysipelotrichales sp. (HG3A.0675)	ODI	0.003	0.867	0.906	3364	unclassified	unclassified	unclassified	unclassified	Erysipelotrichales	Erysipelotrichia	Firmicutes	Bacteria
Erysipelotrichales sp. (HG3A.0737)	AHI	0.027	0.145	0.26	3004	unclassified	unclassified	unclassified	unclassified	Erysipelotrichales	Erysipelotrichia	Firmicutes	Bacteria
Erysipelotrichales sp. (HG3A.0737)	T90	0.022	0.204	0.322	3364	unclassified	unclassified	unclassified	unclassified	Erysipelotrichales	Erysipelotrichia	Firmicutes	Bacteria
Erysipelotrichales sp. (HG3A.0737)	ODI	0.037	0.033	0.072	3364	unclassified	unclassified	unclassified	unclassified	Erysipelotrichales	Erysipelotrichia	Firmicutes	Bacteria
Erysipelotrichales sp. (HG3A.0809)	AHI	0.057	0.002	0.009	3004	unclassified	unclassified	unclassified	unclassified	Erysipelotrichales	Erysipelotrichia	Firmicutes	Bacteria
Erysipelotrichales sp. (HG3A.0809)	T90	0.038	0.028	0.066	3364	unclassified	unclassified	unclassified	unclassified	Erysipelotrichales	Erysipelotrichia	Firmicutes	Bacteria
Erysipelotrichales sp. (HG3A.0809)	ODI	0.051	0.004	0.011	3364	unclassified	unclassified	unclassified	unclassified	Erysipelotrichales	Erysipelotrichia	Firmicutes	Bacteria
Erysipelotrichales sp. (HG3A.1037)	AHI	0.008	0.662	0.771	3004	unclassified	unclassified	unclassified	unclassified	Erysipelotrichales	Erysipelotrichia	Firmicutes	Bacteria
Erysipelotrichales sp. (HG3A.1037)	T90	0.016	0.363	0.493	3364	unclassified	unclassified	unclassified	unclassified	Erysipelotrichales	Erysipelotrichia	Firmicutes	Bacteria
Erysipelotrichales sp. (HG3A.1037)	ODI	0.019	0.285	0.397	3364	unclassified	unclassified	unclassified	unclassified	Erysipelotrichales	Erysipelotrichia	Firmicutes	Bacteria
Erysipelotrichales sp. (HG3A.1130)	AHI	0.001	0.951	0.967	3004	unclassified	unclassified	unclassified	unclassified	Erysipelotrichales	Erysipelotrichia	Firmicutes	Bacteria
Erysipelotrichales sp. (HG3A.1130)	T90	-0.005	0.779	0.843	3364	unclassified	unclassified	unclassified	unclassified	Erysipelotrichales	Erysipelotrichia	Firmicutes	Bacteria
Erysipelotrichales sp. (HG3A.1130)	ODI	0.003	0.853	0.899	3364	unclassified	unclassified	unclassified	unclassified	Erysipelotrichales	Erysipelotrichia	Firmicutes	Bacteria
Erysipelotrichales sp. (HG3A.1207)	AHI	0.062	0.000717	0.004	3004	unclassified	unclassified	unclassified	unclassified	Erysipelotrichales	Erysipelotrichia	Firmicutes	Bacteria
Erysipelotrichales sp. (HG3A.1207)	T90	0.076	1.15e-05	9.46e-05	3364	unclassified	unclassified	unclassified	unclassified	Erysipelotrichales	Erysipelotrichia	Firmicutes	Bacteria
Erysipelotrichales sp. (HG3A.1207)	ODI	0.058	0.000852	0.003	3364	unclassified	unclassified	unclassified	unclassified	Erysipelotrichales	Erysipelotrichia	Firmicutes	Bacteria
Escherichia albertii (HG3A.1980)	AHI	-0.006	0.754	0.828	3004	unclassified	Escherichia albertii	Escherichia	Enterobacteriaceae	Enterobacterales	Gammaproteobacteria	Proteobacteria	Bacteria
Escherichia albertii (HG3A.1980)	T90	0.01	0.583	0.697	3364	unclassified	Escherichia albertii	Escherichia	Enterobacteriaceae	Enterobacterales	Gammaproteobacteria	Proteobacteria	Bacteria
Escherichia albertii (HG3A.1980)	ODI	-0.016	0.361	0.483	3364	unclassified	Escherichia albertii	Escherichia	Enterobacteriaceae	Enterobacterales	Gammaproteobacteria	Proteobacteria	Bacteria
Escherichia coli (HG3A.0195)	AHI	0.005	0.787	0.856	3004	unclassified	Escherichia coli	Escherichia	Enterobacteriaceae	Enterobacterales	Gammaproteobacteria	Proteobacteria	Bacteria
Escherichia coli (HG3A.0195)	T90	0.02	0.251	0.371	3364	unclassified	Escherichia coli	Escherichia	Enterobacteriaceae	Enterobacterales	Gammaproteobacteria	Proteobacteria	Bacteria
Escherichia coli (HG3A.0195)	ODI	0	0.988	0.992	3364	unclassified	Escherichia coli	Escherichia	Enterobacteriaceae	Enterobacterales	Gammaproteobacteria	Proteobacteria	Bacteria
Escherichia marmotae (HG3A.1282)	AHI	0.016	0.371	0.522	3004	unclassified	Escherichia marmotae	Escherichia	Enterobacteriaceae	Enterobacterales	Gammaproteobacteria	Proteobacteria	Bacteria
Escherichia marmotae (HG3A.1282)	T90	0.016	0.368	0.499	3364	unclassified	Escherichia marmotae	Escherichia	Enterobacteriaceae	Enterobacterales	Gammaproteobacteria	Proteobacteria	Bacteria
Escherichia marmotae (HG3A.1282)	ODI	0.016	0.347	0.466	3364	unclassified	Escherichia marmotae	Escherichia	Enterobacteriaceae	Enterobacterales	Gammaproteobacteria	Proteobacteria	Bacteria
Escherichia sp. 4726-5 (HG3A.1469)	AHI	0.042	0.023	0.061	3004	unclassified	Escherichia sp. 4726-5	Escherichia	Enterobacteriaceae	Enterobacterales	Gammaproteobacteria	Proteobacteria	Bacteria
Escherichia sp. 4726-5 (HG3A.1469)	T90	0.032	0.064	0.127	3364	unclassified	Escherichia sp. 4726-5	Escherichia	Enterobacteriaceae	Enterobacterales	Gammaproteobacteria	Proteobacteria	Bacteria
Escherichia sp. 4726-5 (HG3A.1469)	ODI	0.019	0.263	0.375	3364	unclassified	Escherichia sp. 4726-5	Escherichia	Enterobacteriaceae	Enterobacterales	Gammaproteobacteria	Proteobacteria	Bacteria
Eubacteriaceae sp. (HG3A.0562)	AHI	-0.002	0.917	0.946	3004	unclassified	unclassified	unclassified	Eubacteriaceae	Eubacteriales	Clostridia	Firmicutes	Bacteria
Eubacteriaceae sp. (HG3A.0562)	T90	-0.012	0.494	0.615	3364	unclassified	unclassified	unclassified	Eubacteriaceae	Eubacteriales	Clostridia	Firmicutes	Bacteria
Eubacteriaceae sp. (HG3A.0562)	ODI	-0.015	0.378	0.496	3364	unclassified	unclassified	unclassified	Eubacteriaceae	Eubacteriales	Clostridia	Firmicutes	Bacteria
Eubacteriaceae sp. (HG3A.0591)	AHI	0.017	0.343	0.495	3004	unclassified	unclassified	unclassified	Eubacteriaceae	Eubacteriales	Clostridia	Firmicutes	Bacteria
Eubacteriaceae sp. (HG3A.0591)	T90	0.043	0.014	0.038	3364	unclassified	unclassified	unclassified	Eubacteriaceae	Eubacteriales	Clostridia	Firmicutes	Bacteria
Eubacteriaceae sp. (HG3A.0591)	ODI	0.02	0.248	0.361	3364	unclassified	unclassified	unclassified	Eubacteriaceae	Eubacteriales	Clostridia	Firmicutes	Bacteria
Eubacteriaceae sp. (HG3A.1012)	AHI	-0.026	0.16	0.278	3004	unclassified	unclassified	unclassified	Eubacteriaceae	Eubacteriales	Clostridia	Firmicutes	Bacteria
Eubacteriaceae sp. (HG3A.1012)	T90	-0.04	0.021	0.053	3364	unclassified	unclassified	unclassified	Eubacteriaceae	Eubacteriales	Clostridia	Firmicutes	Bacteria
Eubacteriaceae sp. (HG3A.1012)	ODI	-0.031	0.072	0.134	3364	unclassified	unclassified	unclassified	Eubacteriaceae	Eubacteriales	Clostridia	Firmicutes	Bacteria
Eubacteriaceae sp. (HG3A.1430)	AHI	-0.005	0.794	0.861	3004	unclassified	unclassified	unclassified	Eubacteriaceae	Eubacteriales	Clostridia	Firmicutes	Bacteria
Eubacteriaceae sp. (HG3A.1430)	T90	0.004	0.827	0.88	3364	unclassified	unclassified	unclassified	Eubacteriaceae	Eubacteriales	Clostridia	Firmicutes	Bacteria
Eubacteriaceae sp. (HG3A.1430)	ODI	-0.001	0.959	0.969	3364	unclassified	unclassified	unclassified	Eubacteriaceae	Eubacteriales	Clostridia	Firmicutes	Bacteria
Eubacteriales sp. (HG3A.0013)	AHI	0.022	0.243	0.383	3004	unclassified	unclassified	unclassified	unclassified	Eubacteriales	Clostridia	Firmicutes	Bacteria
Eubacteriales sp. (HG3A.0013)	T90	0.015	0.39	0.522	3364	unclassified	unclassified	unclassified	unclassified	Eubacteriales	Clostridia	Firmicutes	Bacteria
Eubacteriales sp. (HG3A.0013)	ODI	0.034	0.05	0.1	3364	unclassified	unclassified	unclassified	unclassified	Eubacteriales	Clostridia	Firmicutes	Bacteria
Eubacteriales sp. (HG3A.0026)	AHI	0.006	0.739	0.82	3004	unclassified	unclassified	unclassified	unclassified	Eubacteriales	Clostridia	Firmicutes	Bacteria
Eubacteriales sp. (HG3A.0026)	T90	0.007	0.677	0.775	3364	unclassified	unclassified	unclassified	unclassified	Eubacteriales	Clostridia	Firmicutes	Bacteria
Eubacteriales sp. (HG3A.0026)	ODI	0.015	0.397	0.514	3364	unclassified	unclassified	unclassified	unclassified	Eubacteriales	Clostridia	Firmicutes	Bacteria
Eubacteriales sp. (HG3A.0044)	AHI	-0.003	0.867	0.913	3004	unclassified	unclassified	unclassified	unclassified	Eubacteriales	Clostridia	Firmicutes	Bacteria
Eubacteriales sp. (HG3A.0044)	T90	0.034	0.049	0.103	3364	unclassified	unclassified	unclassified	unclassified	Eubacteriales	Clostridia	Firmicutes	Bacteria
Eubacteriales sp. (HG3A.0044)	ODI	0.015	0.403	0.519	3364	unclassified	unclassified	unclassified	unclassified	Eubacteriales	Clostridia	Firmicutes	Bacteria
Eubacteriales sp. (HG3A.0045)	AHI	-0.001	0.962	0.974	3004	unclassified	unclassified	unclassified	unclassified	Eubacteriales	Clostridia	Firmicutes	Bacteria
Eubacteriales sp. (HG3A.0045)	T90	0.008	0.66	0.762	3364	unclassified	unclassified	unclassified	unclassified	Eubacteriales	Clostridia	Firmicutes	Bacteria
Eubacteriales sp. (HG3A.0045)	ODI	0.023	0.179	0.282	3364	unclassified	unclassified	unclassified	unclassified	Eubacteriales	Clostridia	Firmicutes	Bacteria
Eubacteriales sp. (HG3A.0061)	AHI	0.024	0.2	0.332	3004	unclassified	unclassified	unclassified	unclassified	Eubacteriales	Clostridia	Firmicutes	Bacteria
Eubacteriales sp. (HG3A.0061)	T90	0.038	0.03	0.07	3364	unclassified	unclassified	unclassified	unclassified	Eubacteriales	Clostridia	Firmicutes	Bacteria
Eubacteriales sp. (HG3A.0061)	ODI	0.04	0.022	0.051	3364	unclassified	unclassified	unclassified	unclassified	Eubacteriales	Clostridia	Firmicutes	Bacteria
Eubacteriales sp. (HG3A.0062)	AHI	-0.038	0.04	0.094	3004	unclassified	unclassified	unclassified	unclassified	Eubacteriales	Clostridia	Firmicutes	Bacteria
Eubacteriales sp. (HG3A.0062)	T90	-0.025	0.156	0.259	3364	unclassified	unclassified	unclassified	unclassified	Eubacteriales	Clostridia	Firmicutes	Bacteria
Eubacteriales sp. (HG3A.0062)	ODI	-0.047	0.007	0.021	3364	unclassified	unclassified	unclassified	unclassified	Eubacteriales	Clostridia	Firmicutes	Bacteria
Eubacteriales sp. (HG3A.0069)	AHI	-0.132	5.31e-13	1.7e-10	3004	unclassified	unclassified	unclassified	unclassified	Eubacteriales	Clostridia	Firmicutes	Bacteria
Eubacteriales sp. (HG3A.0069)	T90	-0.101	6.53e-09	1.63e-07	3364	unclassified	unclassified	unclassified	unclassified	Eubacteriales	Clostridia	Firmicutes	Bacteria
Eubacteriales sp. (HG3A.0069)	ODI	-0.141	3.51e-16	4.33e-14	3364	unclassified	unclassified	unclassified	unclassified	Eubacteriales	Clostridia	Firmicutes	Bacteria
Eubacteriales sp. (HG3A.0080)	AHI	0.033	0.07	0.149	3004	unclassified	unclassified	unclassified	unclassified	Eubacteriales	Clostridia	Firmicutes	Bacteria
Eubacteriales sp. (HG3A.0080)	T90	0.052	0.003	0.011	3364	unclassified	unclassified	unclassified	unclassified	Eubacteriales	Clostridia	Firmicutes	Bacteria
Eubacteriales sp. (HG3A.0080)	ODI	0.041	0.019	0.045	3364	unclassified	unclassified	unclassified	unclassified	Eubacteriales	Clostridia	Firmicutes	Bacteria
Eubacteriales sp. (HG3A.0081)	AHI	-0.07	0.000144	0.001	3004	unclassified	unclassified	unclassified	unclassified	Eubacteriales	Clostridia	Firmicutes	Bacteria
Eubacteriales sp. (HG3A.0081)	T90	-0.032	0.065	0.128	3364	unclassified	unclassified	unclassified	unclassified	Eubacteriales	Clostridia	Firmicutes	Bacteria
Eubacteriales sp. (HG3A.0081)	ODI	-0.062	0.000332	0.001	3364	unclassified	unclassified	unclassified	unclassified	Eubacteriales	Clostridia	Firmicutes	Bacteria
Eubacteriales sp. (HG3A.0083)	AHI	-0.115	3.51e-10	2.09e-08	3004	unclassified	unclassified	unclassified	unclassified	Eubacteriales	Clostridia	Firmicutes	Bacteria
Eubacteriales sp. (HG3A.0083)	T90	-0.109	2.98e-10	1.19e-08	3364	unclassified	unclassified	unclassified	unclassified	Eubacteriales	Clostridia	Firmicutes	Bacteria
Eubacteriales sp. (HG3A.0083)	ODI	-0.129	7.96e-14	5.79e-12	3364	unclassified	unclassified	unclassified	unclassified	Eubacteriales	Clostridia	Firmicutes	Bacteria
Eubacteriales sp. (HG3A.0084)	AHI	-0.122	3.31e-11	3.12e-09	3004	unclassified	unclassified	unclassified	unclassified	Eubacteriales	Clostridia	Firmicutes	Bacteria
Eubacteriales sp. (HG3A.0084)	T90	-0.091	1.73e-07	2.69e-06	3364	unclassified	unclassified	unclassified	unclassified	Eubacteriales	Clostridia	Firmicutes	Bacteria
Eubacteriales sp. (HG3A.0084)	ODI	-0.113	6.03e-11	1.9e-09	3364	unclassified	unclassified	unclassified	unclassified	Eubacteriales	Clostridia	Firmicutes	Bacteria
Eubacteriales sp. (HG3A.0085)	AHI	-0.117	2.28e-10	1.46e-08	3004	unclassified	unclassified	unclassified	unclassified	Eubacteriales	Clostridia	Firmicutes	Bacteria
Eubacteriales sp. (HG3A.0085)	T90	-0.085	9.22e-07	1.15e-05	3364	unclassified	unclassified	unclassified	unclassified	Eubacteriales	Clostridia	Firmicutes	Bacteria
Eubacteriales sp. (HG3A.0085)	ODI	-0.112	1.12e-10	3.2e-09	3364	unclassified	unclassified	unclassified	unclassified	Eubacteriales	Clostridia	Firmicutes	Bacteria
Eubacteriales sp. (HG3A.0087)	AHI	-0.082	8.7e-06	9.68e-05	3004	unclassified	unclassified	unclassified	unclassified	Eubacteriales	Clostridia	Firmicutes	Bacteria
Eubacteriales sp. (HG3A.0087)	T90	-0.03	0.086	0.158	3364	unclassified	unclassified	unclassified	unclassified	Eubacteriales	Clostridia	Firmicutes	Bacteria
Eubacteriales sp. (HG3A.0087)	ODI	-0.068	8.89e-05	0.000467	3364	unclassified	unclassified	unclassified	unclassified	Eubacteriales	Clostridia	Firmicutes	Bacteria
Eubacteriales sp. (HG3A.0092)	AHI	-0.103	1.97e-08	5.4e-07	3004	unclassified	unclassified	unclassified	unclassified	Eubacteriales	Clostridia	Firmicutes	Bacteria
Eubacteriales sp. (HG3A.0092)	T90	-0.102	4.09e-09	1.07e-07	3364	unclassified	unclassified	unclassified	unclassified	Eubacteriales	Clostridia	Firmicutes	Bacteria
Eubacteriales sp. (HG3A.0092)	ODI	-0.112	8.99e-11	2.72e-09	3364	unclassified	unclassified	unclassified	unclassified	Eubacteriales	Clostridia	Firmicutes	Bacteria
Eubacteriales sp. (HG3A.0093)	AHI	-0.033	0.07	0.15	3004	unclassified	unclassified	unclassified	unclassified	Eubacteriales	Clostridia	Firmicutes	Bacteria
Eubacteriales sp. (HG3A.0093)	T90	-0.059	0.000639	0.003	3364	unclassified	unclassified	unclassified	unclassified	Eubacteriales	Clostridia	Firmicutes	Bacteria
Eubacteriales sp. (HG3A.0093)	ODI	-0.033	0.056	0.109	3364	unclassified	unclassified	unclassified	unclassified	Eubacteriales	Clostridia	Firmicutes	Bacteria
Eubacteriales sp. (HG3A.0100)	AHI	-0.136	1.02e-13	5.46e-11	3004	unclassified	unclassified	unclassified	unclassified	Eubacteriales	Clostridia	Firmicutes	Bacteria
Eubacteriales sp. (HG3A.0100)	T90	-0.142	2.37e-16	6.32e-14	3364	unclassified	unclassified	unclassified	unclassified	Eubacteriales	Clostridia	Firmicutes	Bacteria
Eubacteriales sp. (HG3A.0100)	ODI	-0.16	2.6e-20	3.62e-17	3364	unclassified	unclassified	unclassified	unclassified	Eubacteriales	Clostridia	Firmicutes	Bacteria
Eubacteriales sp. (HG3A.0102)	AHI	-0.082	8.61e-06	9.64e-05	3004	unclassified	unclassified	unclassified	unclassified	Eubacteriales	Clostridia	Firmicutes	Bacteria
Eubacteriales sp. (HG3A.0102)	T90	-0.064	0.000218	0.001	3364	unclassified	unclassified	unclassified	unclassified	Eubacteriales	Clostridia	Firmicutes	Bacteria
Eubacteriales sp. (HG3A.0102)	ODI	-0.084	1.26e-06	1.13e-05	3364	unclassified	unclassified	unclassified	unclassified	Eubacteriales	Clostridia	Firmicutes	Bacteria
Eubacteriales sp. (HG3A.0103)	AHI	-0.033	0.077	0.161	3004	unclassified	unclassified	unclassified	unclassified	Eubacteriales	Clostridia	Firmicutes	Bacteria
Eubacteriales sp. (HG3A.0103)	T90	-0.002	0.89	0.929	3364	unclassified	unclassified	unclassified	unclassified	Eubacteriales	Clostridia	Firmicutes	Bacteria
Eubacteriales sp. (HG3A.0103)	ODI	-0.035	0.042	0.086	3364	unclassified	unclassified	unclassified	unclassified	Eubacteriales	Clostridia	Firmicutes	Bacteria
Eubacteriales sp. (HG3A.0105)	AHI	0.023	0.21	0.344	3004	unclassified	unclassified	unclassified	unclassified	Eubacteriales	Clostridia	Firmicutes	Bacteria
Eubacteriales sp. (HG3A.0105)	T90	0.035	0.046	0.098	3364	unclassified	unclassified	unclassified	unclassified	Eubacteriales	Clostridia	Firmicutes	Bacteria
Eubacteriales sp. (HG3A.0105)	ODI	0.027	0.122	0.206	3364	unclassified	unclassified	unclassified	unclassified	Eubacteriales	Clostridia	Firmicutes	Bacteria
Eubacteriales sp. (HG3A.0107)	AHI	0.022	0.228	0.367	3004	unclassified	unclassified	unclassified	unclassified	Eubacteriales	Clostridia	Firmicutes	Bacteria
Eubacteriales sp. (HG3A.0107)	T90	0.029	0.091	0.166	3364	unclassified	unclassified	unclassified	unclassified	Eubacteriales	Clostridia	Firmicutes	Bacteria
Eubacteriales sp. (HG3A.0107)	ODI	0.03	0.085	0.155	3364	unclassified	unclassified	unclassified	unclassified	Eubacteriales	Clostridia	Firmicutes	Bacteria
Eubacteriales sp. (HG3A.0113)	AHI	-0.085	3.91e-06	4.97e-05	3004	unclassified	unclassified	unclassified	unclassified	Eubacteriales	Clostridia	Firmicutes	Bacteria
Eubacteriales sp. (HG3A.0113)	T90	-0.084	1.16e-06	1.35e-05	3364	unclassified	unclassified	unclassified	unclassified	Eubacteriales	Clostridia	Firmicutes	Bacteria
Eubacteriales sp. (HG3A.0113)	ODI	-0.095	4.99e-08	6.45e-07	3364	unclassified	unclassified	unclassified	unclassified	Eubacteriales	Clostridia	Firmicutes	Bacteria
Eubacteriales sp. (HG3A.0116)	AHI	-0.062	0.000769	0.004	3004	unclassified	unclassified	unclassified	unclassified	Eubacteriales	Clostridia	Firmicutes	Bacteria
Eubacteriales sp. (HG3A.0116)	T90	-0.029	0.094	0.169	3364	unclassified	unclassified	unclassified	unclassified	Eubacteriales	Clostridia	Firmicutes	Bacteria
Eubacteriales sp. (HG3A.0116)	ODI	-0.057	0.000978	0.004	3364	unclassified	unclassified	unclassified	unclassified	Eubacteriales	Clostridia	Firmicutes	Bacteria
Eubacteriales sp. (HG3A.0118)	AHI	-0.125	9.93e-12	1.45e-09	3004	unclassified	unclassified	unclassified	unclassified	Eubacteriales	Clostridia	Firmicutes	Bacteria
Eubacteriales sp. (HG3A.0118)	T90	-0.13	5.74e-14	7.67e-12	3364	unclassified	unclassified	unclassified	unclassified	Eubacteriales	Clostridia	Firmicutes	Bacteria
Eubacteriales sp. (HG3A.0118)	ODI	-0.14	7.04e-16	8.05e-14	3364	unclassified	unclassified	unclassified	unclassified	Eubacteriales	Clostridia	Firmicutes	Bacteria
Eubacteriales sp. (HG3A.0120)	AHI	-0.106	7.14e-09	2.72e-07	3004	unclassified	unclassified	unclassified	unclassified	Eubacteriales	Clostridia	Firmicutes	Bacteria
Eubacteriales sp. (HG3A.0120)	T90	-0.099	1.16e-08	2.52e-07	3364	unclassified	unclassified	unclassified	unclassified	Eubacteriales	Clostridia	Firmicutes	Bacteria
Eubacteriales sp. (HG3A.0120)	ODI	-0.117	1.41e-11	5.01e-10	3364	unclassified	unclassified	unclassified	unclassified	Eubacteriales	Clostridia	Firmicutes	Bacteria
Eubacteriales sp. (HG3A.0123)	AHI	0.061	0.000924	0.005	3004	unclassified	unclassified	unclassified	unclassified	Eubacteriales	Clostridia	Firmicutes	Bacteria
Eubacteriales sp. (HG3A.0123)	T90	0.099	1.29e-08	2.72e-07	3364	unclassified	unclassified	unclassified	unclassified	Eubacteriales	Clostridia	Firmicutes	Bacteria
Eubacteriales sp. (HG3A.0123)	ODI	0.081	3.4e-06	2.78e-05	3364	unclassified	unclassified	unclassified	unclassified	Eubacteriales	Clostridia	Firmicutes	Bacteria
Eubacteriales sp. (HG3A.0125)	AHI	-0.117	2.19e-10	1.46e-08	3004	unclassified	unclassified	unclassified	unclassified	Eubacteriales	Clostridia	Firmicutes	Bacteria
Eubacteriales sp. (HG3A.0125)	T90	-0.117	1.64e-11	9.06e-10	3364	unclassified	unclassified	unclassified	unclassified	Eubacteriales	Clostridia	Firmicutes	Bacteria
Eubacteriales sp. (HG3A.0125)	ODI	-0.122	1.99e-12	8.87e-11	3364	unclassified	unclassified	unclassified	unclassified	Eubacteriales	Clostridia	Firmicutes	Bacteria
Eubacteriales sp. (HG3A.0128)	AHI	0.07	0.000159	0.001	3004	unclassified	unclassified	unclassified	unclassified	Eubacteriales	Clostridia	Firmicutes	Bacteria
Eubacteriales sp. (HG3A.0128)	T90	0.075	1.73e-05	0.000133	3364	unclassified	unclassified	unclassified	unclassified	Eubacteriales	Clostridia	Firmicutes	Bacteria
Eubacteriales sp. (HG3A.0128)	ODI	0.068	9.23e-05	0.000483	3364	unclassified	unclassified	unclassified	unclassified	Eubacteriales	Clostridia	Firmicutes	Bacteria
Eubacteriales sp. (HG3A.0132)	AHI	-0.083	7.03e-06	8.16e-05	3004	unclassified	unclassified	unclassified	unclassified	Eubacteriales	Clostridia	Firmicutes	Bacteria
Eubacteriales sp. (HG3A.0132)	T90	-0.067	0.000103	0.000619	3364	unclassified	unclassified	unclassified	unclassified	Eubacteriales	Clostridia	Firmicutes	Bacteria
Eubacteriales sp. (HG3A.0132)	ODI	-0.083	1.64e-06	1.42e-05	3364	unclassified	unclassified	unclassified	unclassified	Eubacteriales	Clostridia	Firmicutes	Bacteria
Eubacteriales sp. (HG3A.0133)	AHI	0.009	0.62	0.743	3004	unclassified	unclassified	unclassified	unclassified	Eubacteriales	Clostridia	Firmicutes	Bacteria
Eubacteriales sp. (HG3A.0133)	T90	0.033	0.054	0.111	3364	unclassified	unclassified	unclassified	unclassified	Eubacteriales	Clostridia	Firmicutes	Bacteria
Eubacteriales sp. (HG3A.0133)	ODI	0.013	0.463	0.574	3364	unclassified	unclassified	unclassified	unclassified	Eubacteriales	Clostridia	Firmicutes	Bacteria
Eubacteriales sp. (HG3A.0136)	AHI	-0.067	0.000273	0.002	3004	unclassified	unclassified	unclassified	unclassified	Eubacteriales	Clostridia	Firmicutes	Bacteria
Eubacteriales sp. (HG3A.0136)	T90	-0.047	0.007	0.021	3364	unclassified	unclassified	unclassified	unclassified	Eubacteriales	Clostridia	Firmicutes	Bacteria
Eubacteriales sp. (HG3A.0136)	ODI	-0.071	4.76e-05	0.000272	3364	unclassified	unclassified	unclassified	unclassified	Eubacteriales	Clostridia	Firmicutes	Bacteria
Eubacteriales sp. (HG3A.0137)	AHI	-0.069	0.000189	0.001	3004	unclassified	unclassified	unclassified	unclassified	Eubacteriales	Clostridia	Firmicutes	Bacteria
Eubacteriales sp. (HG3A.0137)	T90	-0.051	0.004	0.013	3364	unclassified	unclassified	unclassified	unclassified	Eubacteriales	Clostridia	Firmicutes	Bacteria
Eubacteriales sp. (HG3A.0137)	ODI	-0.079	6.18e-06	4.58e-05	3364	unclassified	unclassified	unclassified	unclassified	Eubacteriales	Clostridia	Firmicutes	Bacteria
Eubacteriales sp. (HG3A.0138)	AHI	-0.056	0.002	0.01	3004	unclassified	unclassified	unclassified	unclassified	Eubacteriales	Clostridia	Firmicutes	Bacteria
Eubacteriales sp. (HG3A.0138)	T90	-0.047	0.007	0.022	3364	unclassified	unclassified	unclassified	unclassified	Eubacteriales	Clostridia	Firmicutes	Bacteria
Eubacteriales sp. (HG3A.0138)	ODI	-0.066	0.000147	0.000719	3364	unclassified	unclassified	unclassified	unclassified	Eubacteriales	Clostridia	Firmicutes	Bacteria
Eubacteriales sp. (HG3A.0144)	AHI	-0.082	7.53e-06	8.55e-05	3004	unclassified	unclassified	unclassified	unclassified	Eubacteriales	Clostridia	Firmicutes	Bacteria
Eubacteriales sp. (HG3A.0144)	T90	-0.099	1.16e-08	2.52e-07	3364	unclassified	unclassified	unclassified	unclassified	Eubacteriales	Clostridia	Firmicutes	Bacteria
Eubacteriales sp. (HG3A.0144)	ODI	-0.1	7.98e-09	1.27e-07	3364	unclassified	unclassified	unclassified	unclassified	Eubacteriales	Clostridia	Firmicutes	Bacteria
Eubacteriales sp. (HG3A.0145)	AHI	0.003	0.881	0.921	3004	unclassified	unclassified	unclassified	unclassified	Eubacteriales	Clostridia	Firmicutes	Bacteria
Eubacteriales sp. (HG3A.0145)	T90	0.018	0.299	0.424	3364	unclassified	unclassified	unclassified	unclassified	Eubacteriales	Clostridia	Firmicutes	Bacteria
Eubacteriales sp. (HG3A.0145)	ODI	-0.009	0.614	0.711	3364	unclassified	unclassified	unclassified	unclassified	Eubacteriales	Clostridia	Firmicutes	Bacteria
Eubacteriales sp. (HG3A.0148)	AHI	-0.057	0.002	0.009	3004	unclassified	unclassified	unclassified	unclassified	Eubacteriales	Clostridia	Firmicutes	Bacteria
Eubacteriales sp. (HG3A.0148)	T90	-0.036	0.036	0.082	3364	unclassified	unclassified	unclassified	unclassified	Eubacteriales	Clostridia	Firmicutes	Bacteria
Eubacteriales sp. (HG3A.0148)	ODI	-0.047	0.006	0.018	3364	unclassified	unclassified	unclassified	unclassified	Eubacteriales	Clostridia	Firmicutes	Bacteria
Eubacteriales sp. (HG3A.0149)	AHI	-0.124	1.39e-11	1.86e-09	3004	unclassified	unclassified	unclassified	unclassified	Eubacteriales	Clostridia	Firmicutes	Bacteria
Eubacteriales sp. (HG3A.0149)	T90	-0.14	5.79e-16	1.16e-13	3364	unclassified	unclassified	unclassified	unclassified	Eubacteriales	Clostridia	Firmicutes	Bacteria
Eubacteriales sp. (HG3A.0149)	ODI	-0.152	1.63e-18	6.55e-16	3364	unclassified	unclassified	unclassified	unclassified	Eubacteriales	Clostridia	Firmicutes	Bacteria
Eubacteriales sp. (HG3A.0151)	AHI	-0.09	1.13e-06	1.66e-05	3004	unclassified	unclassified	unclassified	unclassified	Eubacteriales	Clostridia	Firmicutes	Bacteria
Eubacteriales sp. (HG3A.0151)	T90	-0.065	0.000173	0.000972	3364	unclassified	unclassified	unclassified	unclassified	Eubacteriales	Clostridia	Firmicutes	Bacteria
Eubacteriales sp. (HG3A.0151)	ODI	-0.083	1.7e-06	1.46e-05	3364	unclassified	unclassified	unclassified	unclassified	Eubacteriales	Clostridia	Firmicutes	Bacteria
Eubacteriales sp. (HG3A.0153)	AHI	-0.094	3.45e-07	6.29e-06	3004	unclassified	unclassified	unclassified	unclassified	Eubacteriales	Clostridia	Firmicutes	Bacteria
Eubacteriales sp. (HG3A.0153)	T90	-0.086	7.94e-07	1e-05	3364	unclassified	unclassified	unclassified	unclassified	Eubacteriales	Clostridia	Firmicutes	Bacteria
Eubacteriales sp. (HG3A.0153)	ODI	-0.096	3.04e-08	4.13e-07	3364	unclassified	unclassified	unclassified	unclassified	Eubacteriales	Clostridia	Firmicutes	Bacteria
Eubacteriales sp. (HG3A.0154)	AHI	-0.092	6.54e-07	1.09e-05	3004	unclassified	unclassified	unclassified	unclassified	Eubacteriales	Clostridia	Firmicutes	Bacteria
Eubacteriales sp. (HG3A.0154)	T90	-0.084	1.35e-06	1.54e-05	3364	unclassified	unclassified	unclassified	unclassified	Eubacteriales	Clostridia	Firmicutes	Bacteria
Eubacteriales sp. (HG3A.0154)	ODI	-0.104	2.35e-09	4.37e-08	3364	unclassified	unclassified	unclassified	unclassified	Eubacteriales	Clostridia	Firmicutes	Bacteria
Eubacteriales sp. (HG3A.0156)	AHI	-0.111	1.65e-09	7.54e-08	3004	unclassified	unclassified	unclassified	unclassified	Eubacteriales	Clostridia	Firmicutes	Bacteria
Eubacteriales sp. (HG3A.0156)	T90	-0.057	0.000988	0.004	3364	unclassified	unclassified	unclassified	unclassified	Eubacteriales	Clostridia	Firmicutes	Bacteria
Eubacteriales sp. (HG3A.0156)	ODI	-0.111	1.68e-10	4.48e-09	3364	unclassified	unclassified	unclassified	unclassified	Eubacteriales	Clostridia	Firmicutes	Bacteria
Eubacteriales sp. (HG3A.0158)	AHI	-0.073	7.08e-05	0.000576	3004	unclassified	unclassified	unclassified	unclassified	Eubacteriales	Clostridia	Firmicutes	Bacteria
Eubacteriales sp. (HG3A.0158)	T90	-0.062	0.000334	0.002	3364	unclassified	unclassified	unclassified	unclassified	Eubacteriales	Clostridia	Firmicutes	Bacteria
Eubacteriales sp. (HG3A.0158)	ODI	-0.069	8.09e-05	0.000431	3364	unclassified	unclassified	unclassified	unclassified	Eubacteriales	Clostridia	Firmicutes	Bacteria
Eubacteriales sp. (HG3A.0161)	AHI	-0.09	1.05e-06	1.56e-05	3004	unclassified	unclassified	unclassified	unclassified	Eubacteriales	Clostridia	Firmicutes	Bacteria
Eubacteriales sp. (HG3A.0161)	T90	-0.073	2.96e-05	0.000211	3364	unclassified	unclassified	unclassified	unclassified	Eubacteriales	Clostridia	Firmicutes	Bacteria
Eubacteriales sp. (HG3A.0161)	ODI	-0.102	4.69e-09	7.91e-08	3364	unclassified	unclassified	unclassified	unclassified	Eubacteriales	Clostridia	Firmicutes	Bacteria
Eubacteriales sp. (HG3A.0162)	AHI	-0.14	2.12e-14	1.7e-11	3004	unclassified	unclassified	unclassified	unclassified	Eubacteriales	Clostridia	Firmicutes	Bacteria
Eubacteriales sp. (HG3A.0162)	T90	-0.154	6.74e-19	3.6e-16	3364	unclassified	unclassified	unclassified	unclassified	Eubacteriales	Clostridia	Firmicutes	Bacteria
Eubacteriales sp. (HG3A.0162)	ODI	-0.151	2.39e-18	7.67e-16	3364	unclassified	unclassified	unclassified	unclassified	Eubacteriales	Clostridia	Firmicutes	Bacteria
Eubacteriales sp. (HG3A.0163)	AHI	-0.051	0.006	0.02	3004	unclassified	unclassified	unclassified	unclassified	Eubacteriales	Clostridia	Firmicutes	Bacteria
Eubacteriales sp. (HG3A.0163)	T90	-0.063	0.000281	0.001	3364	unclassified	unclassified	unclassified	unclassified	Eubacteriales	Clostridia	Firmicutes	Bacteria
Eubacteriales sp. (HG3A.0163)	ODI	-0.079	5.71e-06	4.29e-05	3364	unclassified	unclassified	unclassified	unclassified	Eubacteriales	Clostridia	Firmicutes	Bacteria
Eubacteriales sp. (HG3A.0175)	AHI	-0.062	0.000745	0.004	3004	unclassified	unclassified	unclassified	unclassified	Eubacteriales	Clostridia	Firmicutes	Bacteria
Eubacteriales sp. (HG3A.0175)	T90	-0.032	0.062	0.124	3364	unclassified	unclassified	unclassified	unclassified	Eubacteriales	Clostridia	Firmicutes	Bacteria
Eubacteriales sp. (HG3A.0175)	ODI	-0.05	0.004	0.012	3364	unclassified	unclassified	unclassified	unclassified	Eubacteriales	Clostridia	Firmicutes	Bacteria
Eubacteriales sp. (HG3A.0178)	AHI	-0.05	0.007	0.023	3004	unclassified	unclassified	unclassified	unclassified	Eubacteriales	Clostridia	Firmicutes	Bacteria
Eubacteriales sp. (HG3A.0178)	T90	-0.044	0.011	0.032	3364	unclassified	unclassified	unclassified	unclassified	Eubacteriales	Clostridia	Firmicutes	Bacteria
Eubacteriales sp. (HG3A.0178)	ODI	-0.066	0.000152	0.000735	3364	unclassified	unclassified	unclassified	unclassified	Eubacteriales	Clostridia	Firmicutes	Bacteria
Eubacteriales sp. (HG3A.0179)	AHI	-0.103	2.47e-08	6.46e-07	3004	unclassified	unclassified	unclassified	unclassified	Eubacteriales	Clostridia	Firmicutes	Bacteria
Eubacteriales sp. (HG3A.0179)	T90	-0.096	3.54e-08	6.46e-07	3364	unclassified	unclassified	unclassified	unclassified	Eubacteriales	Clostridia	Firmicutes	Bacteria
Eubacteriales sp. (HG3A.0179)	ODI	-0.109	2.93e-10	7.11e-09	3364	unclassified	unclassified	unclassified	unclassified	Eubacteriales	Clostridia	Firmicutes	Bacteria
Eubacteriales sp. (HG3A.0183)	AHI	-0.001	0.953	0.968	3004	unclassified	unclassified	unclassified	unclassified	Eubacteriales	Clostridia	Firmicutes	Bacteria
Eubacteriales sp. (HG3A.0183)	T90	0.002	0.902	0.939	3364	unclassified	unclassified	unclassified	unclassified	Eubacteriales	Clostridia	Firmicutes	Bacteria
Eubacteriales sp. (HG3A.0183)	ODI	0.006	0.747	0.817	3364	unclassified	unclassified	unclassified	unclassified	Eubacteriales	Clostridia	Firmicutes	Bacteria
Eubacteriales sp. (HG3A.0184)	AHI	-0.08	1.35e-05	0.000139	3004	unclassified	unclassified	unclassified	unclassified	Eubacteriales	Clostridia	Firmicutes	Bacteria
Eubacteriales sp. (HG3A.0184)	T90	-0.078	6.48e-06	5.67e-05	3364	unclassified	unclassified	unclassified	unclassified	Eubacteriales	Clostridia	Firmicutes	Bacteria
Eubacteriales sp. (HG3A.0184)	ODI	-0.082	2.5e-06	2.09e-05	3364	unclassified	unclassified	unclassified	unclassified	Eubacteriales	Clostridia	Firmicutes	Bacteria
Eubacteriales sp. (HG3A.0185)	AHI	-0.01	0.573	0.708	3004	unclassified	unclassified	unclassified	unclassified	Eubacteriales	Clostridia	Firmicutes	Bacteria
Eubacteriales sp. (HG3A.0185)	T90	-0.001	0.935	0.958	3364	unclassified	unclassified	unclassified	unclassified	Eubacteriales	Clostridia	Firmicutes	Bacteria
Eubacteriales sp. (HG3A.0185)	ODI	-0.014	0.414	0.531	3364	unclassified	unclassified	unclassified	unclassified	Eubacteriales	Clostridia	Firmicutes	Bacteria
Eubacteriales sp. (HG3A.0186)	AHI	-0.045	0.014	0.041	3004	unclassified	unclassified	unclassified	unclassified	Eubacteriales	Clostridia	Firmicutes	Bacteria
Eubacteriales sp. (HG3A.0186)	T90	-0.013	0.468	0.592	3364	unclassified	unclassified	unclassified	unclassified	Eubacteriales	Clostridia	Firmicutes	Bacteria
Eubacteriales sp. (HG3A.0186)	ODI	-0.049	0.005	0.015	3364	unclassified	unclassified	unclassified	unclassified	Eubacteriales	Clostridia	Firmicutes	Bacteria
Eubacteriales sp. (HG3A.0188)	AHI	-0.086	2.69e-06	3.62e-05	3004	unclassified	unclassified	unclassified	unclassified	Eubacteriales	Clostridia	Firmicutes	Bacteria
Eubacteriales sp. (HG3A.0188)	T90	-0.075	1.53e-05	0.00012	3364	unclassified	unclassified	unclassified	unclassified	Eubacteriales	Clostridia	Firmicutes	Bacteria
Eubacteriales sp. (HG3A.0188)	ODI	-0.091	1.67e-07	1.98e-06	3364	unclassified	unclassified	unclassified	unclassified	Eubacteriales	Clostridia	Firmicutes	Bacteria
Eubacteriales sp. (HG3A.0189)	AHI	-0.049	0.008	0.027	3004	unclassified	unclassified	unclassified	unclassified	Eubacteriales	Clostridia	Firmicutes	Bacteria
Eubacteriales sp. (HG3A.0189)	T90	-0.031	0.071	0.136	3364	unclassified	unclassified	unclassified	unclassified	Eubacteriales	Clostridia	Firmicutes	Bacteria
Eubacteriales sp. (HG3A.0189)	ODI	-0.064	0.000257	0.001	3364	unclassified	unclassified	unclassified	unclassified	Eubacteriales	Clostridia	Firmicutes	Bacteria
Eubacteriales sp. (HG3A.0190)	AHI	-0.019	0.301	0.452	3004	unclassified	unclassified	unclassified	unclassified	Eubacteriales	Clostridia	Firmicutes	Bacteria
Eubacteriales sp. (HG3A.0190)	T90	-0.005	0.772	0.839	3364	unclassified	unclassified	unclassified	unclassified	Eubacteriales	Clostridia	Firmicutes	Bacteria
Eubacteriales sp. (HG3A.0190)	ODI	-0.018	0.299	0.412	3364	unclassified	unclassified	unclassified	unclassified	Eubacteriales	Clostridia	Firmicutes	Bacteria
Eubacteriales sp. (HG3A.0192)	AHI	-0.052	0.005	0.018	3004	unclassified	unclassified	unclassified	unclassified	Eubacteriales	Clostridia	Firmicutes	Bacteria
Eubacteriales sp. (HG3A.0192)	T90	-0.048	0.005	0.018	3364	unclassified	unclassified	unclassified	unclassified	Eubacteriales	Clostridia	Firmicutes	Bacteria
Eubacteriales sp. (HG3A.0192)	ODI	-0.059	0.000678	0.003	3364	unclassified	unclassified	unclassified	unclassified	Eubacteriales	Clostridia	Firmicutes	Bacteria
Eubacteriales sp. (HG3A.0193)	AHI	-0.114	6.29e-10	3.15e-08	3004	unclassified	unclassified	unclassified	unclassified	Eubacteriales	Clostridia	Firmicutes	Bacteria
Eubacteriales sp. (HG3A.0193)	T90	-0.086	6.39e-07	8.32e-06	3364	unclassified	unclassified	unclassified	unclassified	Eubacteriales	Clostridia	Firmicutes	Bacteria
Eubacteriales sp. (HG3A.0193)	ODI	-0.119	7.67e-12	3.01e-10	3364	unclassified	unclassified	unclassified	unclassified	Eubacteriales	Clostridia	Firmicutes	Bacteria
Eubacteriales sp. (HG3A.0196)	AHI	-0.105	1.29e-08	4.14e-07	3004	unclassified	unclassified	unclassified	unclassified	Eubacteriales	Clostridia	Firmicutes	Bacteria
Eubacteriales sp. (HG3A.0196)	T90	-0.103	2.53e-09	7.15e-08	3364	unclassified	unclassified	unclassified	unclassified	Eubacteriales	Clostridia	Firmicutes	Bacteria
Eubacteriales sp. (HG3A.0196)	ODI	-0.116	2.63e-11	8.6e-10	3364	unclassified	unclassified	unclassified	unclassified	Eubacteriales	Clostridia	Firmicutes	Bacteria
Eubacteriales sp. (HG3A.0197)	AHI	-0.115	4.42e-10	2.36e-08	3004	unclassified	unclassified	unclassified	unclassified	Eubacteriales	Clostridia	Firmicutes	Bacteria
Eubacteriales sp. (HG3A.0197)	T90	-0.09	2.49e-07	3.66e-06	3364	unclassified	unclassified	unclassified	unclassified	Eubacteriales	Clostridia	Firmicutes	Bacteria
Eubacteriales sp. (HG3A.0197)	ODI	-0.124	1.04e-12	5.75e-11	3364	unclassified	unclassified	unclassified	unclassified	Eubacteriales	Clostridia	Firmicutes	Bacteria
Eubacteriales sp. (HG3A.0202)	AHI	0.031	0.093	0.185	3004	unclassified	unclassified	unclassified	unclassified	Eubacteriales	Clostridia	Firmicutes	Bacteria
Eubacteriales sp. (HG3A.0202)	T90	0.021	0.22	0.338	3364	unclassified	unclassified	unclassified	unclassified	Eubacteriales	Clostridia	Firmicutes	Bacteria
Eubacteriales sp. (HG3A.0202)	ODI	0.039	0.026	0.059	3364	unclassified	unclassified	unclassified	unclassified	Eubacteriales	Clostridia	Firmicutes	Bacteria
Eubacteriales sp. (HG3A.0204)	AHI	-0.044	0.017	0.049	3004	unclassified	unclassified	unclassified	unclassified	Eubacteriales	Clostridia	Firmicutes	Bacteria
Eubacteriales sp. (HG3A.0204)	T90	-0.037	0.035	0.079	3364	unclassified	unclassified	unclassified	unclassified	Eubacteriales	Clostridia	Firmicutes	Bacteria
Eubacteriales sp. (HG3A.0204)	ODI	-0.046	0.008	0.023	3364	unclassified	unclassified	unclassified	unclassified	Eubacteriales	Clostridia	Firmicutes	Bacteria
Eubacteriales sp. (HG3A.0209)	AHI	-0.014	0.449	0.598	3004	unclassified	unclassified	unclassified	unclassified	Eubacteriales	Clostridia	Firmicutes	Bacteria
Eubacteriales sp. (HG3A.0209)	T90	-0.018	0.291	0.416	3364	unclassified	unclassified	unclassified	unclassified	Eubacteriales	Clostridia	Firmicutes	Bacteria
Eubacteriales sp. (HG3A.0209)	ODI	-0.03	0.088	0.158	3364	unclassified	unclassified	unclassified	unclassified	Eubacteriales	Clostridia	Firmicutes	Bacteria
Eubacteriales sp. (HG3A.0211)	AHI	-0.102	2.5e-08	6.46e-07	3004	unclassified	unclassified	unclassified	unclassified	Eubacteriales	Clostridia	Firmicutes	Bacteria
Eubacteriales sp. (HG3A.0211)	T90	-0.107	6.52e-10	2.37e-08	3364	unclassified	unclassified	unclassified	unclassified	Eubacteriales	Clostridia	Firmicutes	Bacteria
Eubacteriales sp. (HG3A.0211)	ODI	-0.126	3.28e-13	2.02e-11	3364	unclassified	unclassified	unclassified	unclassified	Eubacteriales	Clostridia	Firmicutes	Bacteria
Eubacteriales sp. (HG3A.0213)	AHI	-0.056	0.002	0.01	3004	unclassified	unclassified	unclassified	unclassified	Eubacteriales	Clostridia	Firmicutes	Bacteria
Eubacteriales sp. (HG3A.0213)	T90	-0.033	0.057	0.115	3364	unclassified	unclassified	unclassified	unclassified	Eubacteriales	Clostridia	Firmicutes	Bacteria
Eubacteriales sp. (HG3A.0213)	ODI	-0.062	0.000371	0.002	3364	unclassified	unclassified	unclassified	unclassified	Eubacteriales	Clostridia	Firmicutes	Bacteria
Eubacteriales sp. (HG3A.0215)	AHI	-0.086	3.29e-06	4.29e-05	3004	unclassified	unclassified	unclassified	unclassified	Eubacteriales	Clostridia	Firmicutes	Bacteria
Eubacteriales sp. (HG3A.0215)	T90	-0.082	2.6e-06	2.65e-05	3364	unclassified	unclassified	unclassified	unclassified	Eubacteriales	Clostridia	Firmicutes	Bacteria
Eubacteriales sp. (HG3A.0215)	ODI	-0.107	6.24e-10	1.35e-08	3364	unclassified	unclassified	unclassified	unclassified	Eubacteriales	Clostridia	Firmicutes	Bacteria
Eubacteriales sp. (HG3A.0216)	AHI	0.017	0.355	0.507	3004	unclassified	unclassified	unclassified	unclassified	Eubacteriales	Clostridia	Firmicutes	Bacteria
Eubacteriales sp. (HG3A.0216)	T90	0.031	0.074	0.141	3364	unclassified	unclassified	unclassified	unclassified	Eubacteriales	Clostridia	Firmicutes	Bacteria
Eubacteriales sp. (HG3A.0216)	ODI	0.029	0.091	0.162	3364	unclassified	unclassified	unclassified	unclassified	Eubacteriales	Clostridia	Firmicutes	Bacteria
Eubacteriales sp. (HG3A.0221)	AHI	-0.044	0.017	0.048	3004	unclassified	unclassified	unclassified	unclassified	Eubacteriales	Clostridia	Firmicutes	Bacteria
Eubacteriales sp. (HG3A.0221)	T90	-0.049	0.005	0.017	3364	unclassified	unclassified	unclassified	unclassified	Eubacteriales	Clostridia	Firmicutes	Bacteria
Eubacteriales sp. (HG3A.0221)	ODI	-0.05	0.004	0.012	3364	unclassified	unclassified	unclassified	unclassified	Eubacteriales	Clostridia	Firmicutes	Bacteria
Eubacteriales sp. (HG3A.0226)	AHI	-0.107	6.07e-09	2.37e-07	3004	unclassified	unclassified	unclassified	unclassified	Eubacteriales	Clostridia	Firmicutes	Bacteria
Eubacteriales sp. (HG3A.0226)	T90	-0.077	1e-05	8.43e-05	3364	unclassified	unclassified	unclassified	unclassified	Eubacteriales	Clostridia	Firmicutes	Bacteria
Eubacteriales sp. (HG3A.0226)	ODI	-0.118	1.07e-11	3.99e-10	3364	unclassified	unclassified	unclassified	unclassified	Eubacteriales	Clostridia	Firmicutes	Bacteria
Eubacteriales sp. (HG3A.0229)	AHI	-0.088	1.93e-06	2.72e-05	3004	unclassified	unclassified	unclassified	unclassified	Eubacteriales	Clostridia	Firmicutes	Bacteria
Eubacteriales sp. (HG3A.0229)	T90	-0.084	1.29e-06	1.47e-05	3364	unclassified	unclassified	unclassified	unclassified	Eubacteriales	Clostridia	Firmicutes	Bacteria
Eubacteriales sp. (HG3A.0229)	ODI	-0.101	6.61e-09	1.08e-07	3364	unclassified	unclassified	unclassified	unclassified	Eubacteriales	Clostridia	Firmicutes	Bacteria
Eubacteriales sp. (HG3A.0230)	AHI	-0.08	1.47e-05	0.000148	3004	unclassified	unclassified	unclassified	unclassified	Eubacteriales	Clostridia	Firmicutes	Bacteria
Eubacteriales sp. (HG3A.0230)	T90	-0.044	0.012	0.033	3364	unclassified	unclassified	unclassified	unclassified	Eubacteriales	Clostridia	Firmicutes	Bacteria
Eubacteriales sp. (HG3A.0230)	ODI	-0.069	7.83e-05	0.000418	3364	unclassified	unclassified	unclassified	unclassified	Eubacteriales	Clostridia	Firmicutes	Bacteria
Eubacteriales sp. (HG3A.0232)	AHI	-0.056	0.003	0.011	3004	unclassified	unclassified	unclassified	unclassified	Eubacteriales	Clostridia	Firmicutes	Bacteria
Eubacteriales sp. (HG3A.0232)	T90	-0.067	0.000124	0.000719	3364	unclassified	unclassified	unclassified	unclassified	Eubacteriales	Clostridia	Firmicutes	Bacteria
Eubacteriales sp. (HG3A.0232)	ODI	-0.07	6.32e-05	0.000347	3364	unclassified	unclassified	unclassified	unclassified	Eubacteriales	Clostridia	Firmicutes	Bacteria
Eubacteriales sp. (HG3A.0234)	AHI	-0.068	0.000204	0.001	3004	unclassified	unclassified	unclassified	unclassified	Eubacteriales	Clostridia	Firmicutes	Bacteria
Eubacteriales sp. (HG3A.0234)	T90	-0.1	9e-09	2.09e-07	3364	unclassified	unclassified	unclassified	unclassified	Eubacteriales	Clostridia	Firmicutes	Bacteria
Eubacteriales sp. (HG3A.0234)	ODI	-0.089	2.84e-07	3.05e-06	3364	unclassified	unclassified	unclassified	unclassified	Eubacteriales	Clostridia	Firmicutes	Bacteria
Eubacteriales sp. (HG3A.0235)	AHI	-0.105	1.05e-08	3.56e-07	3004	unclassified	unclassified	unclassified	unclassified	Eubacteriales	Clostridia	Firmicutes	Bacteria
Eubacteriales sp. (HG3A.0235)	T90	-0.072	3.67e-05	0.000254	3364	unclassified	unclassified	unclassified	unclassified	Eubacteriales	Clostridia	Firmicutes	Bacteria
Eubacteriales sp. (HG3A.0235)	ODI	-0.095	4.05e-08	5.32e-07	3364	unclassified	unclassified	unclassified	unclassified	Eubacteriales	Clostridia	Firmicutes	Bacteria
Eubacteriales sp. (HG3A.0242)	AHI	-0.12	7.58e-11	6.07e-09	3004	unclassified	unclassified	unclassified	unclassified	Eubacteriales	Clostridia	Firmicutes	Bacteria
Eubacteriales sp. (HG3A.0242)	T90	-0.147	2.4e-17	9.62e-15	3364	unclassified	unclassified	unclassified	unclassified	Eubacteriales	Clostridia	Firmicutes	Bacteria
Eubacteriales sp. (HG3A.0242)	ODI	-0.143	1.77e-16	2.36e-14	3364	unclassified	unclassified	unclassified	unclassified	Eubacteriales	Clostridia	Firmicutes	Bacteria
Eubacteriales sp. (HG3A.0244)	AHI	-0.063	0.000587	0.003	3004	unclassified	unclassified	unclassified	unclassified	Eubacteriales	Clostridia	Firmicutes	Bacteria
Eubacteriales sp. (HG3A.0244)	T90	-0.071	4.5e-05	0.000304	3364	unclassified	unclassified	unclassified	unclassified	Eubacteriales	Clostridia	Firmicutes	Bacteria
Eubacteriales sp. (HG3A.0244)	ODI	-0.066	0.000157	0.000751	3364	unclassified	unclassified	unclassified	unclassified	Eubacteriales	Clostridia	Firmicutes	Bacteria
Eubacteriales sp. (HG3A.0249)	AHI	-0.099	7.43e-08	1.68e-06	3004	unclassified	unclassified	unclassified	unclassified	Eubacteriales	Clostridia	Firmicutes	Bacteria
Eubacteriales sp. (HG3A.0249)	T90	-0.09	2.3e-07	3.47e-06	3364	unclassified	unclassified	unclassified	unclassified	Eubacteriales	Clostridia	Firmicutes	Bacteria
Eubacteriales sp. (HG3A.0249)	ODI	-0.098	1.67e-08	2.42e-07	3364	unclassified	unclassified	unclassified	unclassified	Eubacteriales	Clostridia	Firmicutes	Bacteria
Eubacteriales sp. (HG3A.0250)	AHI	-0.094	3.08e-07	5.81e-06	3004	unclassified	unclassified	unclassified	unclassified	Eubacteriales	Clostridia	Firmicutes	Bacteria
Eubacteriales sp. (HG3A.0250)	T90	-0.081	2.75e-06	2.77e-05	3364	unclassified	unclassified	unclassified	unclassified	Eubacteriales	Clostridia	Firmicutes	Bacteria
Eubacteriales sp. (HG3A.0250)	ODI	-0.102	4e-09	6.9e-08	3364	unclassified	unclassified	unclassified	unclassified	Eubacteriales	Clostridia	Firmicutes	Bacteria
Eubacteriales sp. (HG3A.0254)	AHI	0.086	3.36e-06	4.34e-05	3004	unclassified	unclassified	unclassified	unclassified	Eubacteriales	Clostridia	Firmicutes	Bacteria
Eubacteriales sp. (HG3A.0254)	T90	0.079	5.33e-06	4.85e-05	3364	unclassified	unclassified	unclassified	unclassified	Eubacteriales	Clostridia	Firmicutes	Bacteria
Eubacteriales sp. (HG3A.0254)	ODI	0.079	4.86e-06	3.84e-05	3364	unclassified	unclassified	unclassified	unclassified	Eubacteriales	Clostridia	Firmicutes	Bacteria
Eubacteriales sp. (HG3A.0260)	AHI	-0.063	0.000677	0.004	3004	unclassified	unclassified	unclassified	unclassified	Eubacteriales	Clostridia	Firmicutes	Bacteria
Eubacteriales sp. (HG3A.0260)	T90	-0.053	0.002	0.009	3364	unclassified	unclassified	unclassified	unclassified	Eubacteriales	Clostridia	Firmicutes	Bacteria
Eubacteriales sp. (HG3A.0260)	ODI	-0.067	0.000123	0.000621	3364	unclassified	unclassified	unclassified	unclassified	Eubacteriales	Clostridia	Firmicutes	Bacteria
Eubacteriales sp. (HG3A.0263)	AHI	-0.063	0.000644	0.004	3004	unclassified	unclassified	unclassified	unclassified	Eubacteriales	Clostridia	Firmicutes	Bacteria
Eubacteriales sp. (HG3A.0263)	T90	-0.061	0.000406	0.002	3364	unclassified	unclassified	unclassified	unclassified	Eubacteriales	Clostridia	Firmicutes	Bacteria
Eubacteriales sp. (HG3A.0263)	ODI	-0.074	2.18e-05	0.000136	3364	unclassified	unclassified	unclassified	unclassified	Eubacteriales	Clostridia	Firmicutes	Bacteria
Eubacteriales sp. (HG3A.0264)	AHI	-0.086	2.74e-06	3.65e-05	3004	unclassified	unclassified	unclassified	unclassified	Eubacteriales	Clostridia	Firmicutes	Bacteria
Eubacteriales sp. (HG3A.0264)	T90	-0.068	8.16e-05	0.000513	3364	unclassified	unclassified	unclassified	unclassified	Eubacteriales	Clostridia	Firmicutes	Bacteria
Eubacteriales sp. (HG3A.0264)	ODI	-0.09	2.14e-07	2.41e-06	3364	unclassified	unclassified	unclassified	unclassified	Eubacteriales	Clostridia	Firmicutes	Bacteria
Eubacteriales sp. (HG3A.0267)	AHI	-0.063	0.000621	0.004	3004	unclassified	unclassified	unclassified	unclassified	Eubacteriales	Clostridia	Firmicutes	Bacteria
Eubacteriales sp. (HG3A.0267)	T90	-0.055	0.002	0.006	3364	unclassified	unclassified	unclassified	unclassified	Eubacteriales	Clostridia	Firmicutes	Bacteria
Eubacteriales sp. (HG3A.0267)	ODI	-0.066	0.000155	0.000742	3364	unclassified	unclassified	unclassified	unclassified	Eubacteriales	Clostridia	Firmicutes	Bacteria
Eubacteriales sp. (HG3A.0268)	AHI	0.006	0.748	0.825	3004	unclassified	unclassified	unclassified	unclassified	Eubacteriales	Clostridia	Firmicutes	Bacteria
Eubacteriales sp. (HG3A.0268)	T90	0.007	0.67	0.769	3364	unclassified	unclassified	unclassified	unclassified	Eubacteriales	Clostridia	Firmicutes	Bacteria
Eubacteriales sp. (HG3A.0268)	ODI	0.013	0.458	0.57	3364	unclassified	unclassified	unclassified	unclassified	Eubacteriales	Clostridia	Firmicutes	Bacteria
Eubacteriales sp. (HG3A.0269)	AHI	-0.109	2.63e-09	1.14e-07	3004	unclassified	unclassified	unclassified	unclassified	Eubacteriales	Clostridia	Firmicutes	Bacteria
Eubacteriales sp. (HG3A.0269)	T90	-0.107	8.02e-10	2.73e-08	3364	unclassified	unclassified	unclassified	unclassified	Eubacteriales	Clostridia	Firmicutes	Bacteria
Eubacteriales sp. (HG3A.0269)	ODI	-0.119	7.19e-12	2.95e-10	3364	unclassified	unclassified	unclassified	unclassified	Eubacteriales	Clostridia	Firmicutes	Bacteria
Eubacteriales sp. (HG3A.0270)	AHI	-0.058	0.002	0.008	3004	unclassified	unclassified	unclassified	unclassified	Eubacteriales	Clostridia	Firmicutes	Bacteria
Eubacteriales sp. (HG3A.0270)	T90	-0.05	0.004	0.013	3364	unclassified	unclassified	unclassified	unclassified	Eubacteriales	Clostridia	Firmicutes	Bacteria
Eubacteriales sp. (HG3A.0270)	ODI	-0.068	9.51e-05	0.000496	3364	unclassified	unclassified	unclassified	unclassified	Eubacteriales	Clostridia	Firmicutes	Bacteria
Eubacteriales sp. (HG3A.0273)	AHI	-0.034	0.065	0.139	3004	unclassified	unclassified	unclassified	unclassified	Eubacteriales	Clostridia	Firmicutes	Bacteria
Eubacteriales sp. (HG3A.0273)	T90	-0.044	0.011	0.031	3364	unclassified	unclassified	unclassified	unclassified	Eubacteriales	Clostridia	Firmicutes	Bacteria
Eubacteriales sp. (HG3A.0273)	ODI	-0.046	0.008	0.023	3364	unclassified	unclassified	unclassified	unclassified	Eubacteriales	Clostridia	Firmicutes	Bacteria
Eubacteriales sp. (HG3A.0280)	AHI	-0.08	1.31e-05	0.000137	3004	unclassified	unclassified	unclassified	unclassified	Eubacteriales	Clostridia	Firmicutes	Bacteria
Eubacteriales sp. (HG3A.0280)	T90	-0.055	0.002	0.006	3364	unclassified	unclassified	unclassified	unclassified	Eubacteriales	Clostridia	Firmicutes	Bacteria
Eubacteriales sp. (HG3A.0280)	ODI	-0.073	2.51e-05	0.000153	3364	unclassified	unclassified	unclassified	unclassified	Eubacteriales	Clostridia	Firmicutes	Bacteria
Eubacteriales sp. (HG3A.0282)	AHI	-0.06	0.001	0.005	3004	unclassified	unclassified	unclassified	unclassified	Eubacteriales	Clostridia	Firmicutes	Bacteria
Eubacteriales sp. (HG3A.0282)	T90	-0.048	0.006	0.02	3364	unclassified	unclassified	unclassified	unclassified	Eubacteriales	Clostridia	Firmicutes	Bacteria
Eubacteriales sp. (HG3A.0282)	ODI	-0.063	0.000276	0.001	3364	unclassified	unclassified	unclassified	unclassified	Eubacteriales	Clostridia	Firmicutes	Bacteria
Eubacteriales sp. (HG3A.0284)	AHI	-0.115	4.37e-10	2.36e-08	3004	unclassified	unclassified	unclassified	unclassified	Eubacteriales	Clostridia	Firmicutes	Bacteria
Eubacteriales sp. (HG3A.0284)	T90	-0.097	2.25e-08	4.45e-07	3364	unclassified	unclassified	unclassified	unclassified	Eubacteriales	Clostridia	Firmicutes	Bacteria
Eubacteriales sp. (HG3A.0284)	ODI	-0.11	2.67e-10	6.68e-09	3364	unclassified	unclassified	unclassified	unclassified	Eubacteriales	Clostridia	Firmicutes	Bacteria
Eubacteriales sp. (HG3A.0288)	AHI	-0.07	0.000144	0.001	3004	unclassified	unclassified	unclassified	unclassified	Eubacteriales	Clostridia	Firmicutes	Bacteria
Eubacteriales sp. (HG3A.0288)	T90	-0.043	0.014	0.037	3364	unclassified	unclassified	unclassified	unclassified	Eubacteriales	Clostridia	Firmicutes	Bacteria
Eubacteriales sp. (HG3A.0288)	ODI	-0.081	3.45e-06	2.8e-05	3364	unclassified	unclassified	unclassified	unclassified	Eubacteriales	Clostridia	Firmicutes	Bacteria
Eubacteriales sp. (HG3A.0289)	AHI	-0.051	0.006	0.021	3004	unclassified	unclassified	unclassified	unclassified	Eubacteriales	Clostridia	Firmicutes	Bacteria
Eubacteriales sp. (HG3A.0289)	T90	-0.06	0.000529	0.003	3364	unclassified	unclassified	unclassified	unclassified	Eubacteriales	Clostridia	Firmicutes	Bacteria
Eubacteriales sp. (HG3A.0289)	ODI	-0.069	6.52e-05	0.000355	3364	unclassified	unclassified	unclassified	unclassified	Eubacteriales	Clostridia	Firmicutes	Bacteria
Eubacteriales sp. (HG3A.0291)	AHI	-0.062	0.000824	0.004	3004	unclassified	unclassified	unclassified	unclassified	Eubacteriales	Clostridia	Firmicutes	Bacteria
Eubacteriales sp. (HG3A.0291)	T90	-0.082	2.46e-06	2.53e-05	3364	unclassified	unclassified	unclassified	unclassified	Eubacteriales	Clostridia	Firmicutes	Bacteria
Eubacteriales sp. (HG3A.0291)	ODI	-0.081	3.46e-06	2.8e-05	3364	unclassified	unclassified	unclassified	unclassified	Eubacteriales	Clostridia	Firmicutes	Bacteria
Eubacteriales sp. (HG3A.0296)	AHI	-0.043	0.02	0.056	3004	unclassified	unclassified	unclassified	unclassified	Eubacteriales	Clostridia	Firmicutes	Bacteria
Eubacteriales sp. (HG3A.0296)	T90	-0.01	0.579	0.693	3364	unclassified	unclassified	unclassified	unclassified	Eubacteriales	Clostridia	Firmicutes	Bacteria
Eubacteriales sp. (HG3A.0296)	ODI	-0.036	0.039	0.081	3364	unclassified	unclassified	unclassified	unclassified	Eubacteriales	Clostridia	Firmicutes	Bacteria
Eubacteriales sp. (HG3A.0298)	AHI	0.022	0.242	0.381	3004	unclassified	unclassified	unclassified	unclassified	Eubacteriales	Clostridia	Firmicutes	Bacteria
Eubacteriales sp. (HG3A.0298)	T90	-0.009	0.597	0.709	3364	unclassified	unclassified	unclassified	unclassified	Eubacteriales	Clostridia	Firmicutes	Bacteria
Eubacteriales sp. (HG3A.0298)	ODI	0.011	0.512	0.617	3364	unclassified	unclassified	unclassified	unclassified	Eubacteriales	Clostridia	Firmicutes	Bacteria
Eubacteriales sp. (HG3A.0300)	AHI	-0.016	0.376	0.527	3004	unclassified	unclassified	unclassified	unclassified	Eubacteriales	Clostridia	Firmicutes	Bacteria
Eubacteriales sp. (HG3A.0300)	T90	-0.036	0.039	0.087	3364	unclassified	unclassified	unclassified	unclassified	Eubacteriales	Clostridia	Firmicutes	Bacteria
Eubacteriales sp. (HG3A.0300)	ODI	-0.025	0.158	0.255	3364	unclassified	unclassified	unclassified	unclassified	Eubacteriales	Clostridia	Firmicutes	Bacteria
Eubacteriales sp. (HG3A.0302)	AHI	-0.032	0.082	0.168	3004	unclassified	unclassified	unclassified	unclassified	Eubacteriales	Clostridia	Firmicutes	Bacteria
Eubacteriales sp. (HG3A.0302)	T90	-0.031	0.078	0.147	3364	unclassified	unclassified	unclassified	unclassified	Eubacteriales	Clostridia	Firmicutes	Bacteria
Eubacteriales sp. (HG3A.0302)	ODI	-0.042	0.015	0.037	3364	unclassified	unclassified	unclassified	unclassified	Eubacteriales	Clostridia	Firmicutes	Bacteria
Eubacteriales sp. (HG3A.0305)	AHI	-0.077	3.24e-05	0.000288	3004	unclassified	unclassified	unclassified	unclassified	Eubacteriales	Clostridia	Firmicutes	Bacteria
Eubacteriales sp. (HG3A.0305)	T90	-0.088	4.38e-07	6e-06	3364	unclassified	unclassified	unclassified	unclassified	Eubacteriales	Clostridia	Firmicutes	Bacteria
Eubacteriales sp. (HG3A.0305)	ODI	-0.089	2.61e-07	2.86e-06	3364	unclassified	unclassified	unclassified	unclassified	Eubacteriales	Clostridia	Firmicutes	Bacteria
Eubacteriales sp. (HG3A.0306)	AHI	-0.044	0.018	0.051	3004	unclassified	unclassified	unclassified	unclassified	Eubacteriales	Clostridia	Firmicutes	Bacteria
Eubacteriales sp. (HG3A.0306)	T90	-0.033	0.061	0.122	3364	unclassified	unclassified	unclassified	unclassified	Eubacteriales	Clostridia	Firmicutes	Bacteria
Eubacteriales sp. (HG3A.0306)	ODI	-0.036	0.039	0.081	3364	unclassified	unclassified	unclassified	unclassified	Eubacteriales	Clostridia	Firmicutes	Bacteria
Eubacteriales sp. (HG3A.0308)	AHI	-0.059	0.001	0.007	3004	unclassified	unclassified	unclassified	unclassified	Eubacteriales	Clostridia	Firmicutes	Bacteria
Eubacteriales sp. (HG3A.0308)	T90	-0.028	0.102	0.182	3364	unclassified	unclassified	unclassified	unclassified	Eubacteriales	Clostridia	Firmicutes	Bacteria
Eubacteriales sp. (HG3A.0308)	ODI	-0.066	0.000164	0.000775	3364	unclassified	unclassified	unclassified	unclassified	Eubacteriales	Clostridia	Firmicutes	Bacteria
Eubacteriales sp. (HG3A.0309)	AHI	-0.09	9.62e-07	1.5e-05	3004	unclassified	unclassified	unclassified	unclassified	Eubacteriales	Clostridia	Firmicutes	Bacteria
Eubacteriales sp. (HG3A.0309)	T90	-0.055	0.001	0.006	3364	unclassified	unclassified	unclassified	unclassified	Eubacteriales	Clostridia	Firmicutes	Bacteria
Eubacteriales sp. (HG3A.0309)	ODI	-0.089	3.08e-07	3.22e-06	3364	unclassified	unclassified	unclassified	unclassified	Eubacteriales	Clostridia	Firmicutes	Bacteria
Eubacteriales sp. (HG3A.0311)	AHI	-0.142	9.34e-15	1.5e-11	3004	unclassified	unclassified	unclassified	unclassified	Eubacteriales	Clostridia	Firmicutes	Bacteria
Eubacteriales sp. (HG3A.0311)	T90	-0.143	1.67e-16	5.37e-14	3364	unclassified	unclassified	unclassified	unclassified	Eubacteriales	Clostridia	Firmicutes	Bacteria
Eubacteriales sp. (HG3A.0311)	ODI	-0.159	4.52e-20	3.62e-17	3364	unclassified	unclassified	unclassified	unclassified	Eubacteriales	Clostridia	Firmicutes	Bacteria
Eubacteriales sp. (HG3A.0312)	AHI	-0.099	6.39e-08	1.5e-06	3004	unclassified	unclassified	unclassified	unclassified	Eubacteriales	Clostridia	Firmicutes	Bacteria
Eubacteriales sp. (HG3A.0312)	T90	-0.1	8.26e-09	1.95e-07	3364	unclassified	unclassified	unclassified	unclassified	Eubacteriales	Clostridia	Firmicutes	Bacteria
Eubacteriales sp. (HG3A.0312)	ODI	-0.098	1.63e-08	2.37e-07	3364	unclassified	unclassified	unclassified	unclassified	Eubacteriales	Clostridia	Firmicutes	Bacteria
Eubacteriales sp. (HG3A.0316)	AHI	-0.104	1.66e-08	4.76e-07	3004	unclassified	unclassified	unclassified	unclassified	Eubacteriales	Clostridia	Firmicutes	Bacteria
Eubacteriales sp. (HG3A.0316)	T90	-0.11	1.96e-10	8.26e-09	3364	unclassified	unclassified	unclassified	unclassified	Eubacteriales	Clostridia	Firmicutes	Bacteria
Eubacteriales sp. (HG3A.0316)	ODI	-0.122	1.95e-12	8.87e-11	3364	unclassified	unclassified	unclassified	unclassified	Eubacteriales	Clostridia	Firmicutes	Bacteria
Eubacteriales sp. (HG3A.0317)	AHI	-0.024	0.194	0.324	3004	unclassified	unclassified	unclassified	unclassified	Eubacteriales	Clostridia	Firmicutes	Bacteria
Eubacteriales sp. (HG3A.0317)	T90	-0.016	0.367	0.498	3364	unclassified	unclassified	unclassified	unclassified	Eubacteriales	Clostridia	Firmicutes	Bacteria
Eubacteriales sp. (HG3A.0317)	ODI	-0.027	0.127	0.213	3364	unclassified	unclassified	unclassified	unclassified	Eubacteriales	Clostridia	Firmicutes	Bacteria
Eubacteriales sp. (HG3A.0320)	AHI	-0.051	0.006	0.021	3004	unclassified	unclassified	unclassified	unclassified	Eubacteriales	Clostridia	Firmicutes	Bacteria
Eubacteriales sp. (HG3A.0320)	T90	-0.058	0.000782	0.004	3364	unclassified	unclassified	unclassified	unclassified	Eubacteriales	Clostridia	Firmicutes	Bacteria
Eubacteriales sp. (HG3A.0320)	ODI	-0.068	9.92e-05	0.000513	3364	unclassified	unclassified	unclassified	unclassified	Eubacteriales	Clostridia	Firmicutes	Bacteria
Eubacteriales sp. (HG3A.0321)	AHI	-0.105	1.09e-08	3.56e-07	3004	unclassified	unclassified	unclassified	unclassified	Eubacteriales	Clostridia	Firmicutes	Bacteria
Eubacteriales sp. (HG3A.0321)	T90	-0.116	2e-11	1.05e-09	3364	unclassified	unclassified	unclassified	unclassified	Eubacteriales	Clostridia	Firmicutes	Bacteria
Eubacteriales sp. (HG3A.0321)	ODI	-0.124	1.02e-12	5.75e-11	3364	unclassified	unclassified	unclassified	unclassified	Eubacteriales	Clostridia	Firmicutes	Bacteria
Eubacteriales sp. (HG3A.0322)	AHI	-0.067	0.00026	0.002	3004	unclassified	unclassified	unclassified	unclassified	Eubacteriales	Clostridia	Firmicutes	Bacteria
Eubacteriales sp. (HG3A.0322)	T90	-0.057	0.001	0.005	3364	unclassified	unclassified	unclassified	unclassified	Eubacteriales	Clostridia	Firmicutes	Bacteria
Eubacteriales sp. (HG3A.0322)	ODI	-0.077	1.07e-05	7.25e-05	3364	unclassified	unclassified	unclassified	unclassified	Eubacteriales	Clostridia	Firmicutes	Bacteria
Eubacteriales sp. (HG3A.0323)	AHI	-0.047	0.011	0.035	3004	unclassified	unclassified	unclassified	unclassified	Eubacteriales	Clostridia	Firmicutes	Bacteria
Eubacteriales sp. (HG3A.0323)	T90	-0.061	0.00049	0.002	3364	unclassified	unclassified	unclassified	unclassified	Eubacteriales	Clostridia	Firmicutes	Bacteria
Eubacteriales sp. (HG3A.0323)	ODI	-0.06	0.000597	0.002	3364	unclassified	unclassified	unclassified	unclassified	Eubacteriales	Clostridia	Firmicutes	Bacteria
Eubacteriales sp. (HG3A.0325)	AHI	-0.05	0.007	0.024	3004	unclassified	unclassified	unclassified	unclassified	Eubacteriales	Clostridia	Firmicutes	Bacteria
Eubacteriales sp. (HG3A.0325)	T90	-0.034	0.052	0.108	3364	unclassified	unclassified	unclassified	unclassified	Eubacteriales	Clostridia	Firmicutes	Bacteria
Eubacteriales sp. (HG3A.0325)	ODI	-0.045	0.01	0.026	3364	unclassified	unclassified	unclassified	unclassified	Eubacteriales	Clostridia	Firmicutes	Bacteria
Eubacteriales sp. (HG3A.0328)	AHI	-0.046	0.012	0.037	3004	unclassified	unclassified	unclassified	unclassified	Eubacteriales	Clostridia	Firmicutes	Bacteria
Eubacteriales sp. (HG3A.0328)	T90	-0.047	0.007	0.022	3364	unclassified	unclassified	unclassified	unclassified	Eubacteriales	Clostridia	Firmicutes	Bacteria
Eubacteriales sp. (HG3A.0328)	ODI	-0.065	0.0002	0.000926	3364	unclassified	unclassified	unclassified	unclassified	Eubacteriales	Clostridia	Firmicutes	Bacteria
Eubacteriales sp. (HG3A.0329)	AHI	-0.084	5.36e-06	6.61e-05	3004	unclassified	unclassified	unclassified	unclassified	Eubacteriales	Clostridia	Firmicutes	Bacteria
Eubacteriales sp. (HG3A.0329)	T90	-0.08	3.87e-06	3.65e-05	3364	unclassified	unclassified	unclassified	unclassified	Eubacteriales	Clostridia	Firmicutes	Bacteria
Eubacteriales sp. (HG3A.0329)	ODI	-0.091	1.86e-07	2.17e-06	3364	unclassified	unclassified	unclassified	unclassified	Eubacteriales	Clostridia	Firmicutes	Bacteria
Eubacteriales sp. (HG3A.0331)	AHI	-0.112	1.12e-09	5.41e-08	3004	unclassified	unclassified	unclassified	unclassified	Eubacteriales	Clostridia	Firmicutes	Bacteria
Eubacteriales sp. (HG3A.0331)	T90	-0.113	7.84e-11	3.49e-09	3364	unclassified	unclassified	unclassified	unclassified	Eubacteriales	Clostridia	Firmicutes	Bacteria
Eubacteriales sp. (HG3A.0331)	ODI	-0.136	4.6e-15	4.1e-13	3364	unclassified	unclassified	unclassified	unclassified	Eubacteriales	Clostridia	Firmicutes	Bacteria
Eubacteriales sp. (HG3A.0333)	AHI	-0.029	0.119	0.223	3004	unclassified	unclassified	unclassified	unclassified	Eubacteriales	Clostridia	Firmicutes	Bacteria
Eubacteriales sp. (HG3A.0333)	T90	-0.039	0.024	0.06	3364	unclassified	unclassified	unclassified	unclassified	Eubacteriales	Clostridia	Firmicutes	Bacteria
Eubacteriales sp. (HG3A.0333)	ODI	-0.041	0.019	0.045	3364	unclassified	unclassified	unclassified	unclassified	Eubacteriales	Clostridia	Firmicutes	Bacteria
Eubacteriales sp. (HG3A.0334)	AHI	-0.053	0.004	0.014	3004	unclassified	unclassified	unclassified	unclassified	Eubacteriales	Clostridia	Firmicutes	Bacteria
Eubacteriales sp. (HG3A.0334)	T90	-0.042	0.016	0.043	3364	unclassified	unclassified	unclassified	unclassified	Eubacteriales	Clostridia	Firmicutes	Bacteria
Eubacteriales sp. (HG3A.0334)	ODI	-0.059	0.000703	0.003	3364	unclassified	unclassified	unclassified	unclassified	Eubacteriales	Clostridia	Firmicutes	Bacteria
Eubacteriales sp. (HG3A.0335)	AHI	0.058	0.002	0.007	3004	unclassified	unclassified	unclassified	unclassified	Eubacteriales	Clostridia	Firmicutes	Bacteria
Eubacteriales sp. (HG3A.0335)	T90	0.06	0.000575	0.003	3364	unclassified	unclassified	unclassified	unclassified	Eubacteriales	Clostridia	Firmicutes	Bacteria
Eubacteriales sp. (HG3A.0335)	ODI	0.065	0.000201	0.000926	3364	unclassified	unclassified	unclassified	unclassified	Eubacteriales	Clostridia	Firmicutes	Bacteria
Eubacteriales sp. (HG3A.0338)	AHI	-0.079	1.8e-05	0.000176	3004	unclassified	unclassified	unclassified	unclassified	Eubacteriales	Clostridia	Firmicutes	Bacteria
Eubacteriales sp. (HG3A.0338)	T90	-0.1	7.24e-09	1.76e-07	3364	unclassified	unclassified	unclassified	unclassified	Eubacteriales	Clostridia	Firmicutes	Bacteria
Eubacteriales sp. (HG3A.0338)	ODI	-0.099	1.04e-08	1.6e-07	3364	unclassified	unclassified	unclassified	unclassified	Eubacteriales	Clostridia	Firmicutes	Bacteria
Eubacteriales sp. (HG3A.0339)	AHI	0.019	0.291	0.441	3004	unclassified	unclassified	unclassified	unclassified	Eubacteriales	Clostridia	Firmicutes	Bacteria
Eubacteriales sp. (HG3A.0339)	T90	-0.002	0.929	0.954	3364	unclassified	unclassified	unclassified	unclassified	Eubacteriales	Clostridia	Firmicutes	Bacteria
Eubacteriales sp. (HG3A.0339)	ODI	0.007	0.674	0.759	3364	unclassified	unclassified	unclassified	unclassified	Eubacteriales	Clostridia	Firmicutes	Bacteria
Eubacteriales sp. (HG3A.0342)	AHI	-0.081	1.16e-05	0.000124	3004	unclassified	unclassified	unclassified	unclassified	Eubacteriales	Clostridia	Firmicutes	Bacteria
Eubacteriales sp. (HG3A.0342)	T90	-0.085	1.1e-06	1.31e-05	3364	unclassified	unclassified	unclassified	unclassified	Eubacteriales	Clostridia	Firmicutes	Bacteria
Eubacteriales sp. (HG3A.0342)	ODI	-0.103	2.92e-09	5.26e-08	3364	unclassified	unclassified	unclassified	unclassified	Eubacteriales	Clostridia	Firmicutes	Bacteria
Eubacteriales sp. (HG3A.0345)	AHI	-0.04	0.029	0.073	3004	unclassified	unclassified	unclassified	unclassified	Eubacteriales	Clostridia	Firmicutes	Bacteria
Eubacteriales sp. (HG3A.0345)	T90	-0.034	0.051	0.106	3364	unclassified	unclassified	unclassified	unclassified	Eubacteriales	Clostridia	Firmicutes	Bacteria
Eubacteriales sp. (HG3A.0345)	ODI	-0.047	0.007	0.02	3364	unclassified	unclassified	unclassified	unclassified	Eubacteriales	Clostridia	Firmicutes	Bacteria
Eubacteriales sp. (HG3A.0348)	AHI	-0.033	0.071	0.15	3004	unclassified	unclassified	unclassified	unclassified	Eubacteriales	Clostridia	Firmicutes	Bacteria
Eubacteriales sp. (HG3A.0348)	T90	-0.028	0.112	0.195	3364	unclassified	unclassified	unclassified	unclassified	Eubacteriales	Clostridia	Firmicutes	Bacteria
Eubacteriales sp. (HG3A.0348)	ODI	-0.037	0.035	0.075	3364	unclassified	unclassified	unclassified	unclassified	Eubacteriales	Clostridia	Firmicutes	Bacteria
Eubacteriales sp. (HG3A.0349)	AHI	-0.075	4.39e-05	0.00038	3004	unclassified	unclassified	unclassified	unclassified	Eubacteriales	Clostridia	Firmicutes	Bacteria
Eubacteriales sp. (HG3A.0349)	T90	-0.049	0.005	0.017	3364	unclassified	unclassified	unclassified	unclassified	Eubacteriales	Clostridia	Firmicutes	Bacteria
Eubacteriales sp. (HG3A.0349)	ODI	-0.066	0.000161	0.000763	3364	unclassified	unclassified	unclassified	unclassified	Eubacteriales	Clostridia	Firmicutes	Bacteria
Eubacteriales sp. (HG3A.0350)	AHI	-0.06	0.001	0.005	3004	unclassified	unclassified	unclassified	unclassified	Eubacteriales	Clostridia	Firmicutes	Bacteria
Eubacteriales sp. (HG3A.0350)	T90	-0.055	0.002	0.006	3364	unclassified	unclassified	unclassified	unclassified	Eubacteriales	Clostridia	Firmicutes	Bacteria
Eubacteriales sp. (HG3A.0350)	ODI	-0.059	0.000659	0.003	3364	unclassified	unclassified	unclassified	unclassified	Eubacteriales	Clostridia	Firmicutes	Bacteria
Eubacteriales sp. (HG3A.0352)	AHI	-0.055	0.003	0.012	3004	unclassified	unclassified	unclassified	unclassified	Eubacteriales	Clostridia	Firmicutes	Bacteria
Eubacteriales sp. (HG3A.0352)	T90	-0.088	3.99e-07	5.56e-06	3364	unclassified	unclassified	unclassified	unclassified	Eubacteriales	Clostridia	Firmicutes	Bacteria
Eubacteriales sp. (HG3A.0352)	ODI	-0.089	2.94e-07	3.12e-06	3364	unclassified	unclassified	unclassified	unclassified	Eubacteriales	Clostridia	Firmicutes	Bacteria
Eubacteriales sp. (HG3A.0353)	AHI	-0.009	0.628	0.744	3004	unclassified	unclassified	unclassified	unclassified	Eubacteriales	Clostridia	Firmicutes	Bacteria
Eubacteriales sp. (HG3A.0353)	T90	-0.002	0.909	0.943	3364	unclassified	unclassified	unclassified	unclassified	Eubacteriales	Clostridia	Firmicutes	Bacteria
Eubacteriales sp. (HG3A.0353)	ODI	-0.01	0.559	0.661	3364	unclassified	unclassified	unclassified	unclassified	Eubacteriales	Clostridia	Firmicutes	Bacteria
Eubacteriales sp. (HG3A.0358)	AHI	-0.037	0.044	0.101	3004	unclassified	unclassified	unclassified	unclassified	Eubacteriales	Clostridia	Firmicutes	Bacteria
Eubacteriales sp. (HG3A.0358)	T90	-0.021	0.233	0.352	3364	unclassified	unclassified	unclassified	unclassified	Eubacteriales	Clostridia	Firmicutes	Bacteria
Eubacteriales sp. (HG3A.0358)	ODI	-0.052	0.003	0.009	3364	unclassified	unclassified	unclassified	unclassified	Eubacteriales	Clostridia	Firmicutes	Bacteria
Eubacteriales sp. (HG3A.0359)	AHI	-0.033	0.072	0.152	3004	unclassified	unclassified	unclassified	unclassified	Eubacteriales	Clostridia	Firmicutes	Bacteria
Eubacteriales sp. (HG3A.0359)	T90	-0.034	0.053	0.109	3364	unclassified	unclassified	unclassified	unclassified	Eubacteriales	Clostridia	Firmicutes	Bacteria
Eubacteriales sp. (HG3A.0359)	ODI	-0.039	0.026	0.058	3364	unclassified	unclassified	unclassified	unclassified	Eubacteriales	Clostridia	Firmicutes	Bacteria
Eubacteriales sp. (HG3A.0363)	AHI	-0.093	4.36e-07	7.76e-06	3004	unclassified	unclassified	unclassified	unclassified	Eubacteriales	Clostridia	Firmicutes	Bacteria
Eubacteriales sp. (HG3A.0363)	T90	-0.101	5.62e-09	1.45e-07	3364	unclassified	unclassified	unclassified	unclassified	Eubacteriales	Clostridia	Firmicutes	Bacteria
Eubacteriales sp. (HG3A.0363)	ODI	-0.102	3.52e-09	6.12e-08	3364	unclassified	unclassified	unclassified	unclassified	Eubacteriales	Clostridia	Firmicutes	Bacteria
Eubacteriales sp. (HG3A.0364)	AHI	-0.039	0.036	0.087	3004	unclassified	unclassified	unclassified	unclassified	Eubacteriales	Clostridia	Firmicutes	Bacteria
Eubacteriales sp. (HG3A.0364)	T90	-0.035	0.047	0.1	3364	unclassified	unclassified	unclassified	unclassified	Eubacteriales	Clostridia	Firmicutes	Bacteria
Eubacteriales sp. (HG3A.0364)	ODI	-0.044	0.011	0.028	3364	unclassified	unclassified	unclassified	unclassified	Eubacteriales	Clostridia	Firmicutes	Bacteria
Eubacteriales sp. (HG3A.0367)	AHI	-0.035	0.06	0.132	3004	unclassified	unclassified	unclassified	unclassified	Eubacteriales	Clostridia	Firmicutes	Bacteria
Eubacteriales sp. (HG3A.0367)	T90	-0.059	0.000709	0.003	3364	unclassified	unclassified	unclassified	unclassified	Eubacteriales	Clostridia	Firmicutes	Bacteria
Eubacteriales sp. (HG3A.0367)	ODI	-0.051	0.003	0.01	3364	unclassified	unclassified	unclassified	unclassified	Eubacteriales	Clostridia	Firmicutes	Bacteria
Eubacteriales sp. (HG3A.0369)	AHI	-0.039	0.034	0.083	3004	unclassified	unclassified	unclassified	unclassified	Eubacteriales	Clostridia	Firmicutes	Bacteria
Eubacteriales sp. (HG3A.0369)	T90	-0.045	0.01	0.028	3364	unclassified	unclassified	unclassified	unclassified	Eubacteriales	Clostridia	Firmicutes	Bacteria
Eubacteriales sp. (HG3A.0369)	ODI	-0.047	0.007	0.019	3364	unclassified	unclassified	unclassified	unclassified	Eubacteriales	Clostridia	Firmicutes	Bacteria
Eubacteriales sp. (HG3A.0371)	AHI	-0.067	0.000249	0.002	3004	unclassified	unclassified	unclassified	unclassified	Eubacteriales	Clostridia	Firmicutes	Bacteria
Eubacteriales sp. (HG3A.0371)	T90	-0.071	4.87e-05	0.000324	3364	unclassified	unclassified	unclassified	unclassified	Eubacteriales	Clostridia	Firmicutes	Bacteria
Eubacteriales sp. (HG3A.0371)	ODI	-0.088	4.6e-07	4.64e-06	3364	unclassified	unclassified	unclassified	unclassified	Eubacteriales	Clostridia	Firmicutes	Bacteria
Eubacteriales sp. (HG3A.0373)	AHI	-0.099	7.31e-08	1.67e-06	3004	unclassified	unclassified	unclassified	unclassified	Eubacteriales	Clostridia	Firmicutes	Bacteria
Eubacteriales sp. (HG3A.0373)	T90	-0.129	9.56e-14	1.18e-11	3364	unclassified	unclassified	unclassified	unclassified	Eubacteriales	Clostridia	Firmicutes	Bacteria
Eubacteriales sp. (HG3A.0373)	ODI	-0.114	4.51e-11	1.44e-09	3364	unclassified	unclassified	unclassified	unclassified	Eubacteriales	Clostridia	Firmicutes	Bacteria
Eubacteriales sp. (HG3A.0376)	AHI	-0.065	0.000415	0.003	3004	unclassified	unclassified	unclassified	unclassified	Eubacteriales	Clostridia	Firmicutes	Bacteria
Eubacteriales sp. (HG3A.0376)	T90	-0.08	3.65e-06	3.48e-05	3364	unclassified	unclassified	unclassified	unclassified	Eubacteriales	Clostridia	Firmicutes	Bacteria
Eubacteriales sp. (HG3A.0376)	ODI	-0.078	6.5e-06	4.73e-05	3364	unclassified	unclassified	unclassified	unclassified	Eubacteriales	Clostridia	Firmicutes	Bacteria
Eubacteriales sp. (HG3A.0377)	AHI	-0.075	4.91e-05	0.000416	3004	unclassified	unclassified	unclassified	unclassified	Eubacteriales	Clostridia	Firmicutes	Bacteria
Eubacteriales sp. (HG3A.0377)	T90	-0.063	0.000286	0.002	3364	unclassified	unclassified	unclassified	unclassified	Eubacteriales	Clostridia	Firmicutes	Bacteria
Eubacteriales sp. (HG3A.0377)	ODI	-0.074	2.33e-05	0.000143	3364	unclassified	unclassified	unclassified	unclassified	Eubacteriales	Clostridia	Firmicutes	Bacteria
Eubacteriales sp. (HG3A.0381)	AHI	-0.102	3.38e-08	8.33e-07	3004	unclassified	unclassified	unclassified	unclassified	Eubacteriales	Clostridia	Firmicutes	Bacteria
Eubacteriales sp. (HG3A.0381)	T90	-0.075	1.48e-05	0.000118	3364	unclassified	unclassified	unclassified	unclassified	Eubacteriales	Clostridia	Firmicutes	Bacteria
Eubacteriales sp. (HG3A.0381)	ODI	-0.101	6.52e-09	1.08e-07	3364	unclassified	unclassified	unclassified	unclassified	Eubacteriales	Clostridia	Firmicutes	Bacteria
Eubacteriales sp. (HG3A.0383)	AHI	-0.103	1.99e-08	5.4e-07	3004	unclassified	unclassified	unclassified	unclassified	Eubacteriales	Clostridia	Firmicutes	Bacteria
Eubacteriales sp. (HG3A.0383)	T90	-0.125	5.87e-13	6.63e-11	3364	unclassified	unclassified	unclassified	unclassified	Eubacteriales	Clostridia	Firmicutes	Bacteria
Eubacteriales sp. (HG3A.0383)	ODI	-0.128	1.51e-13	9.65e-12	3364	unclassified	unclassified	unclassified	unclassified	Eubacteriales	Clostridia	Firmicutes	Bacteria
Eubacteriales sp. (HG3A.0386)	AHI	-0.052	0.005	0.017	3004	unclassified	unclassified	unclassified	unclassified	Eubacteriales	Clostridia	Firmicutes	Bacteria
Eubacteriales sp. (HG3A.0386)	T90	-0.039	0.025	0.061	3364	unclassified	unclassified	unclassified	unclassified	Eubacteriales	Clostridia	Firmicutes	Bacteria
Eubacteriales sp. (HG3A.0386)	ODI	-0.07	5.09e-05	0.000288	3364	unclassified	unclassified	unclassified	unclassified	Eubacteriales	Clostridia	Firmicutes	Bacteria
Eubacteriales sp. (HG3A.0390)	AHI	-0.046	0.012	0.037	3004	unclassified	unclassified	unclassified	unclassified	Eubacteriales	Clostridia	Firmicutes	Bacteria
Eubacteriales sp. (HG3A.0390)	T90	-0.043	0.013	0.036	3364	unclassified	unclassified	unclassified	unclassified	Eubacteriales	Clostridia	Firmicutes	Bacteria
Eubacteriales sp. (HG3A.0390)	ODI	-0.053	0.002	0.007	3364	unclassified	unclassified	unclassified	unclassified	Eubacteriales	Clostridia	Firmicutes	Bacteria
Eubacteriales sp. (HG3A.0392)	AHI	-0.041	0.026	0.069	3004	unclassified	unclassified	unclassified	unclassified	Eubacteriales	Clostridia	Firmicutes	Bacteria
Eubacteriales sp. (HG3A.0392)	T90	-0.037	0.033	0.075	3364	unclassified	unclassified	unclassified	unclassified	Eubacteriales	Clostridia	Firmicutes	Bacteria
Eubacteriales sp. (HG3A.0392)	ODI	-0.049	0.005	0.015	3364	unclassified	unclassified	unclassified	unclassified	Eubacteriales	Clostridia	Firmicutes	Bacteria
Eubacteriales sp. (HG3A.0396)	AHI	-0.079	1.84e-05	0.000178	3004	unclassified	unclassified	unclassified	unclassified	Eubacteriales	Clostridia	Firmicutes	Bacteria
Eubacteriales sp. (HG3A.0396)	T90	-0.096	3.21e-08	6.04e-07	3364	unclassified	unclassified	unclassified	unclassified	Eubacteriales	Clostridia	Firmicutes	Bacteria
Eubacteriales sp. (HG3A.0396)	ODI	-0.088	3.87e-07	3.95e-06	3364	unclassified	unclassified	unclassified	unclassified	Eubacteriales	Clostridia	Firmicutes	Bacteria
Eubacteriales sp. (HG3A.0402)	AHI	0.03	0.107	0.206	3004	unclassified	unclassified	unclassified	unclassified	Eubacteriales	Clostridia	Firmicutes	Bacteria
Eubacteriales sp. (HG3A.0402)	T90	0.018	0.3	0.425	3364	unclassified	unclassified	unclassified	unclassified	Eubacteriales	Clostridia	Firmicutes	Bacteria
Eubacteriales sp. (HG3A.0402)	ODI	0.025	0.148	0.241	3364	unclassified	unclassified	unclassified	unclassified	Eubacteriales	Clostridia	Firmicutes	Bacteria
Eubacteriales sp. (HG3A.0405)	AHI	-0.087	2.14e-06	2.93e-05	3004	unclassified	unclassified	unclassified	unclassified	Eubacteriales	Clostridia	Firmicutes	Bacteria
Eubacteriales sp. (HG3A.0405)	T90	-0.091	1.82e-07	2.78e-06	3364	unclassified	unclassified	unclassified	unclassified	Eubacteriales	Clostridia	Firmicutes	Bacteria
Eubacteriales sp. (HG3A.0405)	ODI	-0.095	4.22e-08	5.49e-07	3364	unclassified	unclassified	unclassified	unclassified	Eubacteriales	Clostridia	Firmicutes	Bacteria
Eubacteriales sp. (HG3A.0406)	AHI	-0.055	0.003	0.012	3004	unclassified	unclassified	unclassified	unclassified	Eubacteriales	Clostridia	Firmicutes	Bacteria
Eubacteriales sp. (HG3A.0406)	T90	-0.062	0.000354	0.002	3364	unclassified	unclassified	unclassified	unclassified	Eubacteriales	Clostridia	Firmicutes	Bacteria
Eubacteriales sp. (HG3A.0406)	ODI	-0.061	0.00049	0.002	3364	unclassified	unclassified	unclassified	unclassified	Eubacteriales	Clostridia	Firmicutes	Bacteria
Eubacteriales sp. (HG3A.0408)	AHI	-0.028	0.124	0.23	3004	unclassified	unclassified	unclassified	unclassified	Eubacteriales	Clostridia	Firmicutes	Bacteria
Eubacteriales sp. (HG3A.0408)	T90	-0.071	4.15e-05	0.000283	3364	unclassified	unclassified	unclassified	unclassified	Eubacteriales	Clostridia	Firmicutes	Bacteria
Eubacteriales sp. (HG3A.0408)	ODI	-0.032	0.062	0.119	3364	unclassified	unclassified	unclassified	unclassified	Eubacteriales	Clostridia	Firmicutes	Bacteria
Eubacteriales sp. (HG3A.0409)	AHI	-0.078	2.44e-05	0.000228	3004	unclassified	unclassified	unclassified	unclassified	Eubacteriales	Clostridia	Firmicutes	Bacteria
Eubacteriales sp. (HG3A.0409)	T90	-0.084	1.43e-06	1.58e-05	3364	unclassified	unclassified	unclassified	unclassified	Eubacteriales	Clostridia	Firmicutes	Bacteria
Eubacteriales sp. (HG3A.0409)	ODI	-0.088	4.35e-07	4.41e-06	3364	unclassified	unclassified	unclassified	unclassified	Eubacteriales	Clostridia	Firmicutes	Bacteria
Eubacteriales sp. (HG3A.0411)	AHI	0.006	0.741	0.82	3004	unclassified	unclassified	unclassified	unclassified	Eubacteriales	Clostridia	Firmicutes	Bacteria
Eubacteriales sp. (HG3A.0411)	T90	0.028	0.106	0.187	3364	unclassified	unclassified	unclassified	unclassified	Eubacteriales	Clostridia	Firmicutes	Bacteria
Eubacteriales sp. (HG3A.0411)	ODI	0.019	0.279	0.393	3364	unclassified	unclassified	unclassified	unclassified	Eubacteriales	Clostridia	Firmicutes	Bacteria
Eubacteriales sp. (HG3A.0418)	AHI	-0.084	5.59e-06	6.72e-05	3004	unclassified	unclassified	unclassified	unclassified	Eubacteriales	Clostridia	Firmicutes	Bacteria
Eubacteriales sp. (HG3A.0418)	T90	-0.091	1.75e-07	2.69e-06	3364	unclassified	unclassified	unclassified	unclassified	Eubacteriales	Clostridia	Firmicutes	Bacteria
Eubacteriales sp. (HG3A.0418)	ODI	-0.088	3.86e-07	3.95e-06	3364	unclassified	unclassified	unclassified	unclassified	Eubacteriales	Clostridia	Firmicutes	Bacteria
Eubacteriales sp. (HG3A.0419)	AHI	-0.091	7.23e-07	1.18e-05	3004	unclassified	unclassified	unclassified	unclassified	Eubacteriales	Clostridia	Firmicutes	Bacteria
Eubacteriales sp. (HG3A.0419)	T90	-0.113	8.58e-11	3.71e-09	3364	unclassified	unclassified	unclassified	unclassified	Eubacteriales	Clostridia	Firmicutes	Bacteria
Eubacteriales sp. (HG3A.0419)	ODI	-0.105	1.45e-09	2.87e-08	3364	unclassified	unclassified	unclassified	unclassified	Eubacteriales	Clostridia	Firmicutes	Bacteria
Eubacteriales sp. (HG3A.0421)	AHI	-0.123	2.17e-11	2.32e-09	3004	unclassified	unclassified	unclassified	unclassified	Eubacteriales	Clostridia	Firmicutes	Bacteria
Eubacteriales sp. (HG3A.0421)	T90	-0.107	6.24e-10	2.33e-08	3364	unclassified	unclassified	unclassified	unclassified	Eubacteriales	Clostridia	Firmicutes	Bacteria
Eubacteriales sp. (HG3A.0421)	ODI	-0.13	6.8e-14	5.19e-12	3364	unclassified	unclassified	unclassified	unclassified	Eubacteriales	Clostridia	Firmicutes	Bacteria
Eubacteriales sp. (HG3A.0426)	AHI	-0.088	1.86e-06	2.63e-05	3004	unclassified	unclassified	unclassified	unclassified	Eubacteriales	Clostridia	Firmicutes	Bacteria
Eubacteriales sp. (HG3A.0426)	T90	-0.1	9.48e-09	2.14e-07	3364	unclassified	unclassified	unclassified	unclassified	Eubacteriales	Clostridia	Firmicutes	Bacteria
Eubacteriales sp. (HG3A.0426)	ODI	-0.092	1.17e-07	1.45e-06	3364	unclassified	unclassified	unclassified	unclassified	Eubacteriales	Clostridia	Firmicutes	Bacteria
Eubacteriales sp. (HG3A.0427)	AHI	-0.055	0.003	0.012	3004	unclassified	unclassified	unclassified	unclassified	Eubacteriales	Clostridia	Firmicutes	Bacteria
Eubacteriales sp. (HG3A.0427)	T90	-0.039	0.025	0.061	3364	unclassified	unclassified	unclassified	unclassified	Eubacteriales	Clostridia	Firmicutes	Bacteria
Eubacteriales sp. (HG3A.0427)	ODI	-0.057	0.001	0.004	3364	unclassified	unclassified	unclassified	unclassified	Eubacteriales	Clostridia	Firmicutes	Bacteria
Eubacteriales sp. (HG3A.0428)	AHI	-0.061	0.000858	0.005	3004	unclassified	unclassified	unclassified	unclassified	Eubacteriales	Clostridia	Firmicutes	Bacteria
Eubacteriales sp. (HG3A.0428)	T90	-0.041	0.018	0.047	3364	unclassified	unclassified	unclassified	unclassified	Eubacteriales	Clostridia	Firmicutes	Bacteria
Eubacteriales sp. (HG3A.0428)	ODI	-0.056	0.001	0.004	3364	unclassified	unclassified	unclassified	unclassified	Eubacteriales	Clostridia	Firmicutes	Bacteria
Eubacteriales sp. (HG3A.0432)	AHI	-0.034	0.065	0.139	3004	unclassified	unclassified	unclassified	unclassified	Eubacteriales	Clostridia	Firmicutes	Bacteria
Eubacteriales sp. (HG3A.0432)	T90	-0.049	0.005	0.016	3364	unclassified	unclassified	unclassified	unclassified	Eubacteriales	Clostridia	Firmicutes	Bacteria
Eubacteriales sp. (HG3A.0432)	ODI	-0.052	0.003	0.009	3364	unclassified	unclassified	unclassified	unclassified	Eubacteriales	Clostridia	Firmicutes	Bacteria
Eubacteriales sp. (HG3A.0434)	AHI	-0.026	0.158	0.275	3004	unclassified	unclassified	unclassified	unclassified	Eubacteriales	Clostridia	Firmicutes	Bacteria
Eubacteriales sp. (HG3A.0434)	T90	-0.016	0.369	0.499	3364	unclassified	unclassified	unclassified	unclassified	Eubacteriales	Clostridia	Firmicutes	Bacteria
Eubacteriales sp. (HG3A.0434)	ODI	-0.033	0.057	0.11	3364	unclassified	unclassified	unclassified	unclassified	Eubacteriales	Clostridia	Firmicutes	Bacteria
Eubacteriales sp. (HG3A.0438)	AHI	0.04	0.029	0.073	3004	unclassified	unclassified	unclassified	unclassified	Eubacteriales	Clostridia	Firmicutes	Bacteria
Eubacteriales sp. (HG3A.0438)	T90	0.013	0.445	0.573	3364	unclassified	unclassified	unclassified	unclassified	Eubacteriales	Clostridia	Firmicutes	Bacteria
Eubacteriales sp. (HG3A.0438)	ODI	0.027	0.125	0.21	3364	unclassified	unclassified	unclassified	unclassified	Eubacteriales	Clostridia	Firmicutes	Bacteria
Eubacteriales sp. (HG3A.0439)	AHI	-0.055	0.003	0.012	3004	unclassified	unclassified	unclassified	unclassified	Eubacteriales	Clostridia	Firmicutes	Bacteria
Eubacteriales sp. (HG3A.0439)	T90	-0.054	0.002	0.008	3364	unclassified	unclassified	unclassified	unclassified	Eubacteriales	Clostridia	Firmicutes	Bacteria
Eubacteriales sp. (HG3A.0439)	ODI	-0.078	6.48e-06	4.73e-05	3364	unclassified	unclassified	unclassified	unclassified	Eubacteriales	Clostridia	Firmicutes	Bacteria
Eubacteriales sp. (HG3A.0440)	AHI	-0.019	0.298	0.448	3004	unclassified	unclassified	unclassified	unclassified	Eubacteriales	Clostridia	Firmicutes	Bacteria
Eubacteriales sp. (HG3A.0440)	T90	-0.016	0.366	0.496	3364	unclassified	unclassified	unclassified	unclassified	Eubacteriales	Clostridia	Firmicutes	Bacteria
Eubacteriales sp. (HG3A.0440)	ODI	-0.022	0.198	0.304	3364	unclassified	unclassified	unclassified	unclassified	Eubacteriales	Clostridia	Firmicutes	Bacteria
Eubacteriales sp. (HG3A.0441)	AHI	-0.069	0.000194	0.001	3004	unclassified	unclassified	unclassified	unclassified	Eubacteriales	Clostridia	Firmicutes	Bacteria
Eubacteriales sp. (HG3A.0441)	T90	-0.062	0.000402	0.002	3364	unclassified	unclassified	unclassified	unclassified	Eubacteriales	Clostridia	Firmicutes	Bacteria
Eubacteriales sp. (HG3A.0441)	ODI	-0.075	1.51e-05	0.0001	3364	unclassified	unclassified	unclassified	unclassified	Eubacteriales	Clostridia	Firmicutes	Bacteria
Eubacteriales sp. (HG3A.0442)	AHI	-0.104	1.32e-08	4.15e-07	3004	unclassified	unclassified	unclassified	unclassified	Eubacteriales	Clostridia	Firmicutes	Bacteria
Eubacteriales sp. (HG3A.0442)	T90	-0.099	1.09e-08	2.43e-07	3364	unclassified	unclassified	unclassified	unclassified	Eubacteriales	Clostridia	Firmicutes	Bacteria
Eubacteriales sp. (HG3A.0442)	ODI	-0.125	4.84e-13	2.87e-11	3364	unclassified	unclassified	unclassified	unclassified	Eubacteriales	Clostridia	Firmicutes	Bacteria
Eubacteriales sp. (HG3A.0443)	AHI	-0.078	2.46e-05	0.000229	3004	unclassified	unclassified	unclassified	unclassified	Eubacteriales	Clostridia	Firmicutes	Bacteria
Eubacteriales sp. (HG3A.0443)	T90	-0.092	1.01e-07	1.66e-06	3364	unclassified	unclassified	unclassified	unclassified	Eubacteriales	Clostridia	Firmicutes	Bacteria
Eubacteriales sp. (HG3A.0443)	ODI	-0.098	1.47e-08	2.16e-07	3364	unclassified	unclassified	unclassified	unclassified	Eubacteriales	Clostridia	Firmicutes	Bacteria
Eubacteriales sp. (HG3A.0447)	AHI	-0.028	0.135	0.245	3004	unclassified	unclassified	unclassified	unclassified	Eubacteriales	Clostridia	Firmicutes	Bacteria
Eubacteriales sp. (HG3A.0447)	T90	-0.028	0.114	0.197	3364	unclassified	unclassified	unclassified	unclassified	Eubacteriales	Clostridia	Firmicutes	Bacteria
Eubacteriales sp. (HG3A.0447)	ODI	-0.044	0.012	0.03	3364	unclassified	unclassified	unclassified	unclassified	Eubacteriales	Clostridia	Firmicutes	Bacteria
Eubacteriales sp. (HG3A.0449)	AHI	-0.032	0.086	0.175	3004	unclassified	unclassified	unclassified	unclassified	Eubacteriales	Clostridia	Firmicutes	Bacteria
Eubacteriales sp. (HG3A.0449)	T90	-0.027	0.114	0.198	3364	unclassified	unclassified	unclassified	unclassified	Eubacteriales	Clostridia	Firmicutes	Bacteria
Eubacteriales sp. (HG3A.0449)	ODI	-0.021	0.237	0.349	3364	unclassified	unclassified	unclassified	unclassified	Eubacteriales	Clostridia	Firmicutes	Bacteria
Eubacteriales sp. (HG3A.0450)	AHI	-0.058	0.002	0.007	3004	unclassified	unclassified	unclassified	unclassified	Eubacteriales	Clostridia	Firmicutes	Bacteria
Eubacteriales sp. (HG3A.0450)	T90	-0.034	0.049	0.103	3364	unclassified	unclassified	unclassified	unclassified	Eubacteriales	Clostridia	Firmicutes	Bacteria
Eubacteriales sp. (HG3A.0450)	ODI	-0.063	0.000317	0.001	3364	unclassified	unclassified	unclassified	unclassified	Eubacteriales	Clostridia	Firmicutes	Bacteria
Eubacteriales sp. (HG3A.0453)	AHI	-0.061	0.000923	0.005	3004	unclassified	unclassified	unclassified	unclassified	Eubacteriales	Clostridia	Firmicutes	Bacteria
Eubacteriales sp. (HG3A.0453)	T90	-0.074	2.18e-05	0.000163	3364	unclassified	unclassified	unclassified	unclassified	Eubacteriales	Clostridia	Firmicutes	Bacteria
Eubacteriales sp. (HG3A.0453)	ODI	-0.087	5.98e-07	5.73e-06	3364	unclassified	unclassified	unclassified	unclassified	Eubacteriales	Clostridia	Firmicutes	Bacteria
Eubacteriales sp. (HG3A.0457)	AHI	-0.062	0.000788	0.004	3004	unclassified	unclassified	unclassified	unclassified	Eubacteriales	Clostridia	Firmicutes	Bacteria
Eubacteriales sp. (HG3A.0457)	T90	-0.054	0.002	0.007	3364	unclassified	unclassified	unclassified	unclassified	Eubacteriales	Clostridia	Firmicutes	Bacteria
Eubacteriales sp. (HG3A.0457)	ODI	-0.068	8.41e-05	0.000446	3364	unclassified	unclassified	unclassified	unclassified	Eubacteriales	Clostridia	Firmicutes	Bacteria
Eubacteriales sp. (HG3A.0468)	AHI	-0.04	0.032	0.08	3004	unclassified	unclassified	unclassified	unclassified	Eubacteriales	Clostridia	Firmicutes	Bacteria
Eubacteriales sp. (HG3A.0468)	T90	-0.086	6.74e-07	8.71e-06	3364	unclassified	unclassified	unclassified	unclassified	Eubacteriales	Clostridia	Firmicutes	Bacteria
Eubacteriales sp. (HG3A.0468)	ODI	-0.063	0.000272	0.001	3364	unclassified	unclassified	unclassified	unclassified	Eubacteriales	Clostridia	Firmicutes	Bacteria
Eubacteriales sp. (HG3A.0472)	AHI	-0.055	0.003	0.011	3004	unclassified	unclassified	unclassified	unclassified	Eubacteriales	Clostridia	Firmicutes	Bacteria
Eubacteriales sp. (HG3A.0472)	T90	-0.059	0.000731	0.003	3364	unclassified	unclassified	unclassified	unclassified	Eubacteriales	Clostridia	Firmicutes	Bacteria
Eubacteriales sp. (HG3A.0472)	ODI	-0.077	9.32e-06	6.38e-05	3364	unclassified	unclassified	unclassified	unclassified	Eubacteriales	Clostridia	Firmicutes	Bacteria
Eubacteriales sp. (HG3A.0473)	AHI	-0.044	0.017	0.047	3004	unclassified	unclassified	unclassified	unclassified	Eubacteriales	Clostridia	Firmicutes	Bacteria
Eubacteriales sp. (HG3A.0473)	T90	-0.043	0.014	0.038	3364	unclassified	unclassified	unclassified	unclassified	Eubacteriales	Clostridia	Firmicutes	Bacteria
Eubacteriales sp. (HG3A.0473)	ODI	-0.046	0.008	0.023	3364	unclassified	unclassified	unclassified	unclassified	Eubacteriales	Clostridia	Firmicutes	Bacteria
Eubacteriales sp. (HG3A.0474)	AHI	-0.084	5.62e-06	6.72e-05	3004	unclassified	unclassified	unclassified	unclassified	Eubacteriales	Clostridia	Firmicutes	Bacteria
Eubacteriales sp. (HG3A.0474)	T90	-0.099	1.19e-08	2.54e-07	3364	unclassified	unclassified	unclassified	unclassified	Eubacteriales	Clostridia	Firmicutes	Bacteria
Eubacteriales sp. (HG3A.0474)	ODI	-0.087	5.09e-07	4.97e-06	3364	unclassified	unclassified	unclassified	unclassified	Eubacteriales	Clostridia	Firmicutes	Bacteria
Eubacteriales sp. (HG3A.0476)	AHI	-0.056	0.003	0.011	3004	unclassified	unclassified	unclassified	unclassified	Eubacteriales	Clostridia	Firmicutes	Bacteria
Eubacteriales sp. (HG3A.0476)	T90	-0.039	0.026	0.063	3364	unclassified	unclassified	unclassified	unclassified	Eubacteriales	Clostridia	Firmicutes	Bacteria
Eubacteriales sp. (HG3A.0476)	ODI	-0.046	0.008	0.021	3364	unclassified	unclassified	unclassified	unclassified	Eubacteriales	Clostridia	Firmicutes	Bacteria
Eubacteriales sp. (HG3A.0477)	AHI	-0.088	1.53e-06	2.19e-05	3004	unclassified	unclassified	unclassified	unclassified	Eubacteriales	Clostridia	Firmicutes	Bacteria
Eubacteriales sp. (HG3A.0477)	T90	-0.085	9.89e-07	1.21e-05	3364	unclassified	unclassified	unclassified	unclassified	Eubacteriales	Clostridia	Firmicutes	Bacteria
Eubacteriales sp. (HG3A.0477)	ODI	-0.104	2.38e-09	4.38e-08	3364	unclassified	unclassified	unclassified	unclassified	Eubacteriales	Clostridia	Firmicutes	Bacteria
Eubacteriales sp. (HG3A.0480)	AHI	-0.039	0.033	0.082	3004	unclassified	unclassified	unclassified	unclassified	Eubacteriales	Clostridia	Firmicutes	Bacteria
Eubacteriales sp. (HG3A.0480)	T90	-0.038	0.028	0.066	3364	unclassified	unclassified	unclassified	unclassified	Eubacteriales	Clostridia	Firmicutes	Bacteria
Eubacteriales sp. (HG3A.0480)	ODI	-0.039	0.026	0.059	3364	unclassified	unclassified	unclassified	unclassified	Eubacteriales	Clostridia	Firmicutes	Bacteria
Eubacteriales sp. (HG3A.0482)	AHI	-0.043	0.02	0.054	3004	unclassified	unclassified	unclassified	unclassified	Eubacteriales	Clostridia	Firmicutes	Bacteria
Eubacteriales sp. (HG3A.0482)	T90	-0.048	0.005	0.018	3364	unclassified	unclassified	unclassified	unclassified	Eubacteriales	Clostridia	Firmicutes	Bacteria
Eubacteriales sp. (HG3A.0482)	ODI	-0.047	0.007	0.021	3364	unclassified	unclassified	unclassified	unclassified	Eubacteriales	Clostridia	Firmicutes	Bacteria
Eubacteriales sp. (HG3A.0486)	AHI	-0.069	0.000161	0.001	3004	unclassified	unclassified	unclassified	unclassified	Eubacteriales	Clostridia	Firmicutes	Bacteria
Eubacteriales sp. (HG3A.0486)	T90	-0.065	0.000189	0.001	3364	unclassified	unclassified	unclassified	unclassified	Eubacteriales	Clostridia	Firmicutes	Bacteria
Eubacteriales sp. (HG3A.0486)	ODI	-0.075	1.71e-05	0.000111	3364	unclassified	unclassified	unclassified	unclassified	Eubacteriales	Clostridia	Firmicutes	Bacteria
Eubacteriales sp. (HG3A.0489)	AHI	-0.084	5.25e-06	6.52e-05	3004	unclassified	unclassified	unclassified	unclassified	Eubacteriales	Clostridia	Firmicutes	Bacteria
Eubacteriales sp. (HG3A.0489)	T90	-0.104	1.8e-09	5.33e-08	3364	unclassified	unclassified	unclassified	unclassified	Eubacteriales	Clostridia	Firmicutes	Bacteria
Eubacteriales sp. (HG3A.0489)	ODI	-0.091	1.37e-07	1.67e-06	3364	unclassified	unclassified	unclassified	unclassified	Eubacteriales	Clostridia	Firmicutes	Bacteria
Eubacteriales sp. (HG3A.0490)	AHI	-0.021	0.265	0.41	3004	unclassified	unclassified	unclassified	unclassified	Eubacteriales	Clostridia	Firmicutes	Bacteria
Eubacteriales sp. (HG3A.0490)	T90	-0.048	0.006	0.019	3364	unclassified	unclassified	unclassified	unclassified	Eubacteriales	Clostridia	Firmicutes	Bacteria
Eubacteriales sp. (HG3A.0490)	ODI	-0.033	0.061	0.118	3364	unclassified	unclassified	unclassified	unclassified	Eubacteriales	Clostridia	Firmicutes	Bacteria
Eubacteriales sp. (HG3A.0493)	AHI	-0.043	0.019	0.052	3004	unclassified	unclassified	unclassified	unclassified	Eubacteriales	Clostridia	Firmicutes	Bacteria
Eubacteriales sp. (HG3A.0493)	T90	-0.063	0.000307	0.002	3364	unclassified	unclassified	unclassified	unclassified	Eubacteriales	Clostridia	Firmicutes	Bacteria
Eubacteriales sp. (HG3A.0493)	ODI	-0.059	0.000668	0.003	3364	unclassified	unclassified	unclassified	unclassified	Eubacteriales	Clostridia	Firmicutes	Bacteria
Eubacteriales sp. (HG3A.0496)	AHI	-0.045	0.015	0.045	3004	unclassified	unclassified	unclassified	unclassified	Eubacteriales	Clostridia	Firmicutes	Bacteria
Eubacteriales sp. (HG3A.0496)	T90	-0.049	0.005	0.015	3364	unclassified	unclassified	unclassified	unclassified	Eubacteriales	Clostridia	Firmicutes	Bacteria
Eubacteriales sp. (HG3A.0496)	ODI	-0.051	0.004	0.011	3364	unclassified	unclassified	unclassified	unclassified	Eubacteriales	Clostridia	Firmicutes	Bacteria
Eubacteriales sp. (HG3A.0498)	AHI	0.053	0.004	0.015	3004	unclassified	unclassified	unclassified	unclassified	Eubacteriales	Clostridia	Firmicutes	Bacteria
Eubacteriales sp. (HG3A.0498)	T90	0.05	0.004	0.014	3364	unclassified	unclassified	unclassified	unclassified	Eubacteriales	Clostridia	Firmicutes	Bacteria
Eubacteriales sp. (HG3A.0498)	ODI	0.063	0.000321	0.001	3364	unclassified	unclassified	unclassified	unclassified	Eubacteriales	Clostridia	Firmicutes	Bacteria
Eubacteriales sp. (HG3A.0502)	AHI	-0.04	0.029	0.073	3004	unclassified	unclassified	unclassified	unclassified	Eubacteriales	Clostridia	Firmicutes	Bacteria
Eubacteriales sp. (HG3A.0502)	T90	-0.056	0.001	0.005	3364	unclassified	unclassified	unclassified	unclassified	Eubacteriales	Clostridia	Firmicutes	Bacteria
Eubacteriales sp. (HG3A.0502)	ODI	-0.037	0.031	0.068	3364	unclassified	unclassified	unclassified	unclassified	Eubacteriales	Clostridia	Firmicutes	Bacteria
Eubacteriales sp. (HG3A.0503)	AHI	0.015	0.408	0.56	3004	unclassified	unclassified	unclassified	unclassified	Eubacteriales	Clostridia	Firmicutes	Bacteria
Eubacteriales sp. (HG3A.0503)	T90	-0.001	0.964	0.976	3364	unclassified	unclassified	unclassified	unclassified	Eubacteriales	Clostridia	Firmicutes	Bacteria
Eubacteriales sp. (HG3A.0503)	ODI	0.002	0.908	0.932	3364	unclassified	unclassified	unclassified	unclassified	Eubacteriales	Clostridia	Firmicutes	Bacteria
Eubacteriales sp. (HG3A.0505)	AHI	-0.066	0.000326	0.002	3004	unclassified	unclassified	unclassified	unclassified	Eubacteriales	Clostridia	Firmicutes	Bacteria
Eubacteriales sp. (HG3A.0505)	T90	-0.073	3.01e-05	0.000214	3364	unclassified	unclassified	unclassified	unclassified	Eubacteriales	Clostridia	Firmicutes	Bacteria
Eubacteriales sp. (HG3A.0505)	ODI	-0.076	1.11e-05	7.51e-05	3364	unclassified	unclassified	unclassified	unclassified	Eubacteriales	Clostridia	Firmicutes	Bacteria
Eubacteriales sp. (HG3A.0506)	AHI	-0.121	3.95e-11	3.51e-09	3004	unclassified	unclassified	unclassified	unclassified	Eubacteriales	Clostridia	Firmicutes	Bacteria
Eubacteriales sp. (HG3A.0506)	T90	-0.116	2.16e-11	1.08e-09	3364	unclassified	unclassified	unclassified	unclassified	Eubacteriales	Clostridia	Firmicutes	Bacteria
Eubacteriales sp. (HG3A.0506)	ODI	-0.132	2.21e-14	1.86e-12	3364	unclassified	unclassified	unclassified	unclassified	Eubacteriales	Clostridia	Firmicutes	Bacteria
Eubacteriales sp. (HG3A.0509)	AHI	-0.038	0.04	0.095	3004	unclassified	unclassified	unclassified	unclassified	Eubacteriales	Clostridia	Firmicutes	Bacteria
Eubacteriales sp. (HG3A.0509)	T90	-0.067	0.000109	0.000639	3364	unclassified	unclassified	unclassified	unclassified	Eubacteriales	Clostridia	Firmicutes	Bacteria
Eubacteriales sp. (HG3A.0509)	ODI	-0.06	0.000619	0.002	3364	unclassified	unclassified	unclassified	unclassified	Eubacteriales	Clostridia	Firmicutes	Bacteria
Eubacteriales sp. (HG3A.0510)	AHI	-0.041	0.026	0.069	3004	unclassified	unclassified	unclassified	unclassified	Eubacteriales	Clostridia	Firmicutes	Bacteria
Eubacteriales sp. (HG3A.0510)	T90	-0.031	0.077	0.146	3364	unclassified	unclassified	unclassified	unclassified	Eubacteriales	Clostridia	Firmicutes	Bacteria
Eubacteriales sp. (HG3A.0510)	ODI	-0.039	0.026	0.059	3364	unclassified	unclassified	unclassified	unclassified	Eubacteriales	Clostridia	Firmicutes	Bacteria
Eubacteriales sp. (HG3A.0511)	AHI	-0.049	0.007	0.025	3004	unclassified	unclassified	unclassified	unclassified	Eubacteriales	Clostridia	Firmicutes	Bacteria
Eubacteriales sp. (HG3A.0511)	T90	-0.055	0.002	0.007	3364	unclassified	unclassified	unclassified	unclassified	Eubacteriales	Clostridia	Firmicutes	Bacteria
Eubacteriales sp. (HG3A.0511)	ODI	-0.054	0.002	0.006	3364	unclassified	unclassified	unclassified	unclassified	Eubacteriales	Clostridia	Firmicutes	Bacteria
Eubacteriales sp. (HG3A.0514)	AHI	-0.046	0.012	0.038	3004	unclassified	unclassified	unclassified	unclassified	Eubacteriales	Clostridia	Firmicutes	Bacteria
Eubacteriales sp. (HG3A.0514)	T90	-0.047	0.007	0.023	3364	unclassified	unclassified	unclassified	unclassified	Eubacteriales	Clostridia	Firmicutes	Bacteria
Eubacteriales sp. (HG3A.0514)	ODI	-0.066	0.000155	0.000742	3364	unclassified	unclassified	unclassified	unclassified	Eubacteriales	Clostridia	Firmicutes	Bacteria
Eubacteriales sp. (HG3A.0516)	AHI	-0.065	0.000422	0.003	3004	unclassified	unclassified	unclassified	unclassified	Eubacteriales	Clostridia	Firmicutes	Bacteria
Eubacteriales sp. (HG3A.0516)	T90	-0.084	1.24e-06	1.43e-05	3364	unclassified	unclassified	unclassified	unclassified	Eubacteriales	Clostridia	Firmicutes	Bacteria
Eubacteriales sp. (HG3A.0516)	ODI	-0.079	5.89e-06	4.41e-05	3364	unclassified	unclassified	unclassified	unclassified	Eubacteriales	Clostridia	Firmicutes	Bacteria
Eubacteriales sp. (HG3A.0518)	AHI	-0.066	0.000313	0.002	3004	unclassified	unclassified	unclassified	unclassified	Eubacteriales	Clostridia	Firmicutes	Bacteria
Eubacteriales sp. (HG3A.0518)	T90	-0.064	0.000223	0.001	3364	unclassified	unclassified	unclassified	unclassified	Eubacteriales	Clostridia	Firmicutes	Bacteria
Eubacteriales sp. (HG3A.0518)	ODI	-0.072	3.23e-05	0.000193	3364	unclassified	unclassified	unclassified	unclassified	Eubacteriales	Clostridia	Firmicutes	Bacteria
Eubacteriales sp. (HG3A.0524)	AHI	0.008	0.671	0.778	3004	unclassified	unclassified	unclassified	unclassified	Eubacteriales	Clostridia	Firmicutes	Bacteria
Eubacteriales sp. (HG3A.0524)	T90	0.016	0.354	0.485	3364	unclassified	unclassified	unclassified	unclassified	Eubacteriales	Clostridia	Firmicutes	Bacteria
Eubacteriales sp. (HG3A.0524)	ODI	0.015	0.378	0.496	3364	unclassified	unclassified	unclassified	unclassified	Eubacteriales	Clostridia	Firmicutes	Bacteria
Eubacteriales sp. (HG3A.0528)	AHI	-0.056	0.003	0.011	3004	unclassified	unclassified	unclassified	unclassified	Eubacteriales	Clostridia	Firmicutes	Bacteria
Eubacteriales sp. (HG3A.0528)	T90	-0.036	0.038	0.085	3364	unclassified	unclassified	unclassified	unclassified	Eubacteriales	Clostridia	Firmicutes	Bacteria
Eubacteriales sp. (HG3A.0528)	ODI	-0.062	0.000362	0.002	3364	unclassified	unclassified	unclassified	unclassified	Eubacteriales	Clostridia	Firmicutes	Bacteria
Eubacteriales sp. (HG3A.0530)	AHI	-0.007	0.689	0.789	3004	unclassified	unclassified	unclassified	unclassified	Eubacteriales	Clostridia	Firmicutes	Bacteria
Eubacteriales sp. (HG3A.0530)	T90	-0.025	0.156	0.259	3364	unclassified	unclassified	unclassified	unclassified	Eubacteriales	Clostridia	Firmicutes	Bacteria
Eubacteriales sp. (HG3A.0530)	ODI	-0.009	0.612	0.711	3364	unclassified	unclassified	unclassified	unclassified	Eubacteriales	Clostridia	Firmicutes	Bacteria
Eubacteriales sp. (HG3A.0531)	AHI	-0.086	2.9e-06	3.84e-05	3004	unclassified	unclassified	unclassified	unclassified	Eubacteriales	Clostridia	Firmicutes	Bacteria
Eubacteriales sp. (HG3A.0531)	T90	-0.12	4.75e-12	3.36e-10	3364	unclassified	unclassified	unclassified	unclassified	Eubacteriales	Clostridia	Firmicutes	Bacteria
Eubacteriales sp. (HG3A.0531)	ODI	-0.109	3.47e-10	8.29e-09	3364	unclassified	unclassified	unclassified	unclassified	Eubacteriales	Clostridia	Firmicutes	Bacteria
Eubacteriales sp. (HG3A.0533)	AHI	0.025	0.167	0.289	3004	unclassified	unclassified	unclassified	unclassified	Eubacteriales	Clostridia	Firmicutes	Bacteria
Eubacteriales sp. (HG3A.0533)	T90	0.01	0.574	0.689	3364	unclassified	unclassified	unclassified	unclassified	Eubacteriales	Clostridia	Firmicutes	Bacteria
Eubacteriales sp. (HG3A.0533)	ODI	0.032	0.066	0.126	3364	unclassified	unclassified	unclassified	unclassified	Eubacteriales	Clostridia	Firmicutes	Bacteria
Eubacteriales sp. (HG3A.0534)	AHI	-0.023	0.203	0.335	3004	unclassified	unclassified	unclassified	unclassified	Eubacteriales	Clostridia	Firmicutes	Bacteria
Eubacteriales sp. (HG3A.0534)	T90	-0.023	0.19	0.305	3364	unclassified	unclassified	unclassified	unclassified	Eubacteriales	Clostridia	Firmicutes	Bacteria
Eubacteriales sp. (HG3A.0534)	ODI	-0.032	0.069	0.13	3364	unclassified	unclassified	unclassified	unclassified	Eubacteriales	Clostridia	Firmicutes	Bacteria
Eubacteriales sp. (HG3A.0535)	AHI	-0.021	0.254	0.396	3004	unclassified	unclassified	unclassified	unclassified	Eubacteriales	Clostridia	Firmicutes	Bacteria
Eubacteriales sp. (HG3A.0535)	T90	-0.047	0.007	0.021	3364	unclassified	unclassified	unclassified	unclassified	Eubacteriales	Clostridia	Firmicutes	Bacteria
Eubacteriales sp. (HG3A.0535)	ODI	-0.031	0.075	0.139	3364	unclassified	unclassified	unclassified	unclassified	Eubacteriales	Clostridia	Firmicutes	Bacteria
Eubacteriales sp. (HG3A.0536)	AHI	-0.034	0.066	0.142	3004	unclassified	unclassified	unclassified	unclassified	Eubacteriales	Clostridia	Firmicutes	Bacteria
Eubacteriales sp. (HG3A.0536)	T90	-0.041	0.018	0.047	3364	unclassified	unclassified	unclassified	unclassified	Eubacteriales	Clostridia	Firmicutes	Bacteria
Eubacteriales sp. (HG3A.0536)	ODI	-0.038	0.028	0.061	3364	unclassified	unclassified	unclassified	unclassified	Eubacteriales	Clostridia	Firmicutes	Bacteria
Eubacteriales sp. (HG3A.0537)	AHI	-0.07	0.000158	0.001	3004	unclassified	unclassified	unclassified	unclassified	Eubacteriales	Clostridia	Firmicutes	Bacteria
Eubacteriales sp. (HG3A.0537)	T90	-0.074	1.86e-05	0.000142	3364	unclassified	unclassified	unclassified	unclassified	Eubacteriales	Clostridia	Firmicutes	Bacteria
Eubacteriales sp. (HG3A.0537)	ODI	-0.074	2.21e-05	0.000137	3364	unclassified	unclassified	unclassified	unclassified	Eubacteriales	Clostridia	Firmicutes	Bacteria
Eubacteriales sp. (HG3A.0540)	AHI	-0.07	0.000143	0.001	3004	unclassified	unclassified	unclassified	unclassified	Eubacteriales	Clostridia	Firmicutes	Bacteria
Eubacteriales sp. (HG3A.0540)	T90	-0.054	0.002	0.007	3364	unclassified	unclassified	unclassified	unclassified	Eubacteriales	Clostridia	Firmicutes	Bacteria
Eubacteriales sp. (HG3A.0540)	ODI	-0.062	0.000384	0.002	3364	unclassified	unclassified	unclassified	unclassified	Eubacteriales	Clostridia	Firmicutes	Bacteria
Eubacteriales sp. (HG3A.0543)	AHI	-0.038	0.04	0.094	3004	unclassified	unclassified	unclassified	unclassified	Eubacteriales	Clostridia	Firmicutes	Bacteria
Eubacteriales sp. (HG3A.0543)	T90	-0.036	0.037	0.084	3364	unclassified	unclassified	unclassified	unclassified	Eubacteriales	Clostridia	Firmicutes	Bacteria
Eubacteriales sp. (HG3A.0543)	ODI	-0.045	0.009	0.024	3364	unclassified	unclassified	unclassified	unclassified	Eubacteriales	Clostridia	Firmicutes	Bacteria
Eubacteriales sp. (HG3A.0544)	AHI	-0.015	0.423	0.576	3004	unclassified	unclassified	unclassified	unclassified	Eubacteriales	Clostridia	Firmicutes	Bacteria
Eubacteriales sp. (HG3A.0544)	T90	-0.047	0.006	0.02	3364	unclassified	unclassified	unclassified	unclassified	Eubacteriales	Clostridia	Firmicutes	Bacteria
Eubacteriales sp. (HG3A.0544)	ODI	-0.027	0.124	0.209	3364	unclassified	unclassified	unclassified	unclassified	Eubacteriales	Clostridia	Firmicutes	Bacteria
Eubacteriales sp. (HG3A.0545)	AHI	-0.074	6.46e-05	0.000535	3004	unclassified	unclassified	unclassified	unclassified	Eubacteriales	Clostridia	Firmicutes	Bacteria
Eubacteriales sp. (HG3A.0545)	T90	-0.075	1.41e-05	0.000113	3364	unclassified	unclassified	unclassified	unclassified	Eubacteriales	Clostridia	Firmicutes	Bacteria
Eubacteriales sp. (HG3A.0545)	ODI	-0.066	0.000134	0.000663	3364	unclassified	unclassified	unclassified	unclassified	Eubacteriales	Clostridia	Firmicutes	Bacteria
Eubacteriales sp. (HG3A.0546)	AHI	-0.059	0.001	0.007	3004	unclassified	unclassified	unclassified	unclassified	Eubacteriales	Clostridia	Firmicutes	Bacteria
Eubacteriales sp. (HG3A.0546)	T90	-0.018	0.292	0.417	3364	unclassified	unclassified	unclassified	unclassified	Eubacteriales	Clostridia	Firmicutes	Bacteria
Eubacteriales sp. (HG3A.0546)	ODI	-0.056	0.001	0.005	3364	unclassified	unclassified	unclassified	unclassified	Eubacteriales	Clostridia	Firmicutes	Bacteria
Eubacteriales sp. (HG3A.0547)	AHI	-0.019	0.296	0.446	3004	unclassified	unclassified	unclassified	unclassified	Eubacteriales	Clostridia	Firmicutes	Bacteria
Eubacteriales sp. (HG3A.0547)	T90	-0.05	0.004	0.013	3364	unclassified	unclassified	unclassified	unclassified	Eubacteriales	Clostridia	Firmicutes	Bacteria
Eubacteriales sp. (HG3A.0547)	ODI	-0.045	0.009	0.024	3364	unclassified	unclassified	unclassified	unclassified	Eubacteriales	Clostridia	Firmicutes	Bacteria
Eubacteriales sp. (HG3A.0548)	AHI	-0.059	0.001	0.006	3004	unclassified	unclassified	unclassified	unclassified	Eubacteriales	Clostridia	Firmicutes	Bacteria
Eubacteriales sp. (HG3A.0548)	T90	-0.063	0.000305	0.002	3364	unclassified	unclassified	unclassified	unclassified	Eubacteriales	Clostridia	Firmicutes	Bacteria
Eubacteriales sp. (HG3A.0548)	ODI	-0.072	3.62e-05	0.000214	3364	unclassified	unclassified	unclassified	unclassified	Eubacteriales	Clostridia	Firmicutes	Bacteria
Eubacteriales sp. (HG3A.0551)	AHI	-0.051	0.006	0.02	3004	unclassified	unclassified	unclassified	unclassified	Eubacteriales	Clostridia	Firmicutes	Bacteria
Eubacteriales sp. (HG3A.0551)	T90	-0.041	0.017	0.045	3364	unclassified	unclassified	unclassified	unclassified	Eubacteriales	Clostridia	Firmicutes	Bacteria
Eubacteriales sp. (HG3A.0551)	ODI	-0.053	0.002	0.008	3364	unclassified	unclassified	unclassified	unclassified	Eubacteriales	Clostridia	Firmicutes	Bacteria
Eubacteriales sp. (HG3A.0554)	AHI	0.028	0.128	0.235	3004	unclassified	unclassified	unclassified	unclassified	Eubacteriales	Clostridia	Firmicutes	Bacteria
Eubacteriales sp. (HG3A.0554)	T90	0.011	0.518	0.635	3364	unclassified	unclassified	unclassified	unclassified	Eubacteriales	Clostridia	Firmicutes	Bacteria
Eubacteriales sp. (HG3A.0554)	ODI	0.011	0.535	0.64	3364	unclassified	unclassified	unclassified	unclassified	Eubacteriales	Clostridia	Firmicutes	Bacteria
Eubacteriales sp. (HG3A.0555)	AHI	-0.02	0.271	0.418	3004	unclassified	unclassified	unclassified	unclassified	Eubacteriales	Clostridia	Firmicutes	Bacteria
Eubacteriales sp. (HG3A.0555)	T90	-0.001	0.974	0.983	3364	unclassified	unclassified	unclassified	unclassified	Eubacteriales	Clostridia	Firmicutes	Bacteria
Eubacteriales sp. (HG3A.0555)	ODI	-0.028	0.104	0.182	3364	unclassified	unclassified	unclassified	unclassified	Eubacteriales	Clostridia	Firmicutes	Bacteria
Eubacteriales sp. (HG3A.0556)	AHI	-0.007	0.702	0.797	3004	unclassified	unclassified	unclassified	unclassified	Eubacteriales	Clostridia	Firmicutes	Bacteria
Eubacteriales sp. (HG3A.0556)	T90	0.011	0.516	0.634	3364	unclassified	unclassified	unclassified	unclassified	Eubacteriales	Clostridia	Firmicutes	Bacteria
Eubacteriales sp. (HG3A.0556)	ODI	-0.001	0.939	0.953	3364	unclassified	unclassified	unclassified	unclassified	Eubacteriales	Clostridia	Firmicutes	Bacteria
Eubacteriales sp. (HG3A.0557)	AHI	-0.058	0.002	0.007	3004	unclassified	unclassified	unclassified	unclassified	Eubacteriales	Clostridia	Firmicutes	Bacteria
Eubacteriales sp. (HG3A.0557)	T90	-0.038	0.028	0.066	3364	unclassified	unclassified	unclassified	unclassified	Eubacteriales	Clostridia	Firmicutes	Bacteria
Eubacteriales sp. (HG3A.0557)	ODI	-0.049	0.005	0.014	3364	unclassified	unclassified	unclassified	unclassified	Eubacteriales	Clostridia	Firmicutes	Bacteria
Eubacteriales sp. (HG3A.0563)	AHI	-0.007	0.698	0.794	3004	unclassified	unclassified	unclassified	unclassified	Eubacteriales	Clostridia	Firmicutes	Bacteria
Eubacteriales sp. (HG3A.0563)	T90	-0.008	0.644	0.751	3364	unclassified	unclassified	unclassified	unclassified	Eubacteriales	Clostridia	Firmicutes	Bacteria
Eubacteriales sp. (HG3A.0563)	ODI	-0.013	0.462	0.574	3364	unclassified	unclassified	unclassified	unclassified	Eubacteriales	Clostridia	Firmicutes	Bacteria
Eubacteriales sp. (HG3A.0565)	AHI	-0.056	0.002	0.01	3004	unclassified	unclassified	unclassified	unclassified	Eubacteriales	Clostridia	Firmicutes	Bacteria
Eubacteriales sp. (HG3A.0565)	T90	-0.041	0.019	0.049	3364	unclassified	unclassified	unclassified	unclassified	Eubacteriales	Clostridia	Firmicutes	Bacteria
Eubacteriales sp. (HG3A.0565)	ODI	-0.064	0.000207	0.000955	3364	unclassified	unclassified	unclassified	unclassified	Eubacteriales	Clostridia	Firmicutes	Bacteria
Eubacteriales sp. (HG3A.0568)	AHI	-0.073	6.88e-05	0.000562	3004	unclassified	unclassified	unclassified	unclassified	Eubacteriales	Clostridia	Firmicutes	Bacteria
Eubacteriales sp. (HG3A.0568)	T90	-0.086	6.99e-07	8.88e-06	3364	unclassified	unclassified	unclassified	unclassified	Eubacteriales	Clostridia	Firmicutes	Bacteria
Eubacteriales sp. (HG3A.0568)	ODI	-0.086	7.43e-07	6.84e-06	3364	unclassified	unclassified	unclassified	unclassified	Eubacteriales	Clostridia	Firmicutes	Bacteria
Eubacteriales sp. (HG3A.0572)	AHI	-0.093	4.29e-07	7.72e-06	3004	unclassified	unclassified	unclassified	unclassified	Eubacteriales	Clostridia	Firmicutes	Bacteria
Eubacteriales sp. (HG3A.0572)	T90	-0.079	5.91e-06	5.32e-05	3364	unclassified	unclassified	unclassified	unclassified	Eubacteriales	Clostridia	Firmicutes	Bacteria
Eubacteriales sp. (HG3A.0572)	ODI	-0.099	1.13e-08	1.69e-07	3364	unclassified	unclassified	unclassified	unclassified	Eubacteriales	Clostridia	Firmicutes	Bacteria
Eubacteriales sp. (HG3A.0573)	AHI	-0.06	0.001	0.006	3004	unclassified	unclassified	unclassified	unclassified	Eubacteriales	Clostridia	Firmicutes	Bacteria
Eubacteriales sp. (HG3A.0573)	T90	-0.04	0.02	0.051	3364	unclassified	unclassified	unclassified	unclassified	Eubacteriales	Clostridia	Firmicutes	Bacteria
Eubacteriales sp. (HG3A.0573)	ODI	-0.062	0.00036	0.002	3364	unclassified	unclassified	unclassified	unclassified	Eubacteriales	Clostridia	Firmicutes	Bacteria
Eubacteriales sp. (HG3A.0577)	AHI	-0.08	1.4e-05	0.000142	3004	unclassified	unclassified	unclassified	unclassified	Eubacteriales	Clostridia	Firmicutes	Bacteria
Eubacteriales sp. (HG3A.0577)	T90	-0.056	0.001	0.005	3364	unclassified	unclassified	unclassified	unclassified	Eubacteriales	Clostridia	Firmicutes	Bacteria
Eubacteriales sp. (HG3A.0577)	ODI	-0.078	6.98e-06	4.99e-05	3364	unclassified	unclassified	unclassified	unclassified	Eubacteriales	Clostridia	Firmicutes	Bacteria
Eubacteriales sp. (HG3A.0578)	AHI	-0.079	1.69e-05	0.000166	3004	unclassified	unclassified	unclassified	unclassified	Eubacteriales	Clostridia	Firmicutes	Bacteria
Eubacteriales sp. (HG3A.0578)	T90	-0.067	0.000121	0.000703	3364	unclassified	unclassified	unclassified	unclassified	Eubacteriales	Clostridia	Firmicutes	Bacteria
Eubacteriales sp. (HG3A.0578)	ODI	-0.094	5.4e-08	6.86e-07	3364	unclassified	unclassified	unclassified	unclassified	Eubacteriales	Clostridia	Firmicutes	Bacteria
Eubacteriales sp. (HG3A.0580)	AHI	-0.034	0.067	0.143	3004	unclassified	unclassified	unclassified	unclassified	Eubacteriales	Clostridia	Firmicutes	Bacteria
Eubacteriales sp. (HG3A.0580)	T90	-0.059	0.000681	0.003	3364	unclassified	unclassified	unclassified	unclassified	Eubacteriales	Clostridia	Firmicutes	Bacteria
Eubacteriales sp. (HG3A.0580)	ODI	-0.055	0.002	0.006	3364	unclassified	unclassified	unclassified	unclassified	Eubacteriales	Clostridia	Firmicutes	Bacteria
Eubacteriales sp. (HG3A.0584)	AHI	-0.017	0.364	0.515	3004	unclassified	unclassified	unclassified	unclassified	Eubacteriales	Clostridia	Firmicutes	Bacteria
Eubacteriales sp. (HG3A.0584)	T90	-0.013	0.459	0.588	3364	unclassified	unclassified	unclassified	unclassified	Eubacteriales	Clostridia	Firmicutes	Bacteria
Eubacteriales sp. (HG3A.0584)	ODI	-0.012	0.487	0.596	3364	unclassified	unclassified	unclassified	unclassified	Eubacteriales	Clostridia	Firmicutes	Bacteria
Eubacteriales sp. (HG3A.0585)	AHI	0.008	0.663	0.771	3004	unclassified	unclassified	unclassified	unclassified	Eubacteriales	Clostridia	Firmicutes	Bacteria
Eubacteriales sp. (HG3A.0585)	T90	0.012	0.482	0.605	3364	unclassified	unclassified	unclassified	unclassified	Eubacteriales	Clostridia	Firmicutes	Bacteria
Eubacteriales sp. (HG3A.0585)	ODI	0.002	0.903	0.931	3364	unclassified	unclassified	unclassified	unclassified	Eubacteriales	Clostridia	Firmicutes	Bacteria
Eubacteriales sp. (HG3A.0588)	AHI	-0.035	0.058	0.128	3004	unclassified	unclassified	unclassified	unclassified	Eubacteriales	Clostridia	Firmicutes	Bacteria
Eubacteriales sp. (HG3A.0588)	T90	-0.045	0.01	0.029	3364	unclassified	unclassified	unclassified	unclassified	Eubacteriales	Clostridia	Firmicutes	Bacteria
Eubacteriales sp. (HG3A.0588)	ODI	-0.031	0.071	0.132	3364	unclassified	unclassified	unclassified	unclassified	Eubacteriales	Clostridia	Firmicutes	Bacteria
Eubacteriales sp. (HG3A.0589)	AHI	-0.047	0.011	0.035	3004	unclassified	unclassified	unclassified	unclassified	Eubacteriales	Clostridia	Firmicutes	Bacteria
Eubacteriales sp. (HG3A.0589)	T90	-0.058	0.000883	0.004	3364	unclassified	unclassified	unclassified	unclassified	Eubacteriales	Clostridia	Firmicutes	Bacteria
Eubacteriales sp. (HG3A.0589)	ODI	-0.054	0.002	0.006	3364	unclassified	unclassified	unclassified	unclassified	Eubacteriales	Clostridia	Firmicutes	Bacteria
Eubacteriales sp. (HG3A.0590)	AHI	0.018	0.336	0.49	3004	unclassified	unclassified	unclassified	unclassified	Eubacteriales	Clostridia	Firmicutes	Bacteria
Eubacteriales sp. (HG3A.0590)	T90	0.028	0.103	0.184	3364	unclassified	unclassified	unclassified	unclassified	Eubacteriales	Clostridia	Firmicutes	Bacteria
Eubacteriales sp. (HG3A.0590)	ODI	0.018	0.297	0.411	3364	unclassified	unclassified	unclassified	unclassified	Eubacteriales	Clostridia	Firmicutes	Bacteria
Eubacteriales sp. (HG3A.0592)	AHI	-0.042	0.022	0.06	3004	unclassified	unclassified	unclassified	unclassified	Eubacteriales	Clostridia	Firmicutes	Bacteria
Eubacteriales sp. (HG3A.0592)	T90	-0.069	7.08e-05	0.000452	3364	unclassified	unclassified	unclassified	unclassified	Eubacteriales	Clostridia	Firmicutes	Bacteria
Eubacteriales sp. (HG3A.0592)	ODI	-0.058	0.000818	0.003	3364	unclassified	unclassified	unclassified	unclassified	Eubacteriales	Clostridia	Firmicutes	Bacteria
Eubacteriales sp. (HG3A.0593)	AHI	-0.05	0.007	0.023	3004	unclassified	unclassified	unclassified	unclassified	Eubacteriales	Clostridia	Firmicutes	Bacteria
Eubacteriales sp. (HG3A.0593)	T90	-0.088	4.55e-07	6.17e-06	3364	unclassified	unclassified	unclassified	unclassified	Eubacteriales	Clostridia	Firmicutes	Bacteria
Eubacteriales sp. (HG3A.0593)	ODI	-0.069	6.5e-05	0.000355	3364	unclassified	unclassified	unclassified	unclassified	Eubacteriales	Clostridia	Firmicutes	Bacteria
Eubacteriales sp. (HG3A.0594)	AHI	-0.066	0.000321	0.002	3004	unclassified	unclassified	unclassified	unclassified	Eubacteriales	Clostridia	Firmicutes	Bacteria
Eubacteriales sp. (HG3A.0594)	T90	-0.069	6.99e-05	0.000448	3364	unclassified	unclassified	unclassified	unclassified	Eubacteriales	Clostridia	Firmicutes	Bacteria
Eubacteriales sp. (HG3A.0594)	ODI	-0.073	2.57e-05	0.000155	3364	unclassified	unclassified	unclassified	unclassified	Eubacteriales	Clostridia	Firmicutes	Bacteria
Eubacteriales sp. (HG3A.0600)	AHI	-0.097	1.21e-07	2.59e-06	3004	unclassified	unclassified	unclassified	unclassified	Eubacteriales	Clostridia	Firmicutes	Bacteria
Eubacteriales sp. (HG3A.0600)	T90	-0.118	8.5e-12	5.04e-10	3364	unclassified	unclassified	unclassified	unclassified	Eubacteriales	Clostridia	Firmicutes	Bacteria
Eubacteriales sp. (HG3A.0600)	ODI	-0.119	7.69e-12	3.01e-10	3364	unclassified	unclassified	unclassified	unclassified	Eubacteriales	Clostridia	Firmicutes	Bacteria
Eubacteriales sp. (HG3A.0601)	AHI	-0.026	0.151	0.267	3004	unclassified	unclassified	unclassified	unclassified	Eubacteriales	Clostridia	Firmicutes	Bacteria
Eubacteriales sp. (HG3A.0601)	T90	-0.015	0.393	0.524	3364	unclassified	unclassified	unclassified	unclassified	Eubacteriales	Clostridia	Firmicutes	Bacteria
Eubacteriales sp. (HG3A.0601)	ODI	-0.028	0.108	0.188	3364	unclassified	unclassified	unclassified	unclassified	Eubacteriales	Clostridia	Firmicutes	Bacteria
Eubacteriales sp. (HG3A.0602)	AHI	-0.025	0.168	0.289	3004	unclassified	unclassified	unclassified	unclassified	Eubacteriales	Clostridia	Firmicutes	Bacteria
Eubacteriales sp. (HG3A.0602)	T90	-0.015	0.397	0.529	3364	unclassified	unclassified	unclassified	unclassified	Eubacteriales	Clostridia	Firmicutes	Bacteria
Eubacteriales sp. (HG3A.0602)	ODI	-0.021	0.234	0.346	3364	unclassified	unclassified	unclassified	unclassified	Eubacteriales	Clostridia	Firmicutes	Bacteria
Eubacteriales sp. (HG3A.0604)	AHI	-0.057	0.002	0.009	3004	unclassified	unclassified	unclassified	unclassified	Eubacteriales	Clostridia	Firmicutes	Bacteria
Eubacteriales sp. (HG3A.0604)	T90	-0.061	0.000445	0.002	3364	unclassified	unclassified	unclassified	unclassified	Eubacteriales	Clostridia	Firmicutes	Bacteria
Eubacteriales sp. (HG3A.0604)	ODI	-0.048	0.005	0.016	3364	unclassified	unclassified	unclassified	unclassified	Eubacteriales	Clostridia	Firmicutes	Bacteria
Eubacteriales sp. (HG3A.0606)	AHI	-0.039	0.033	0.082	3004	unclassified	unclassified	unclassified	unclassified	Eubacteriales	Clostridia	Firmicutes	Bacteria
Eubacteriales sp. (HG3A.0606)	T90	-0.022	0.199	0.317	3364	unclassified	unclassified	unclassified	unclassified	Eubacteriales	Clostridia	Firmicutes	Bacteria
Eubacteriales sp. (HG3A.0606)	ODI	-0.027	0.118	0.201	3364	unclassified	unclassified	unclassified	unclassified	Eubacteriales	Clostridia	Firmicutes	Bacteria
Eubacteriales sp. (HG3A.0607)	AHI	-0.019	0.302	0.452	3004	unclassified	unclassified	unclassified	unclassified	Eubacteriales	Clostridia	Firmicutes	Bacteria
Eubacteriales sp. (HG3A.0607)	T90	-0.007	0.69	0.785	3364	unclassified	unclassified	unclassified	unclassified	Eubacteriales	Clostridia	Firmicutes	Bacteria
Eubacteriales sp. (HG3A.0607)	ODI	-0.009	0.597	0.696	3364	unclassified	unclassified	unclassified	unclassified	Eubacteriales	Clostridia	Firmicutes	Bacteria
Eubacteriales sp. (HG3A.0609)	AHI	-0.064	0.000472	0.003	3004	unclassified	unclassified	unclassified	unclassified	Eubacteriales	Clostridia	Firmicutes	Bacteria
Eubacteriales sp. (HG3A.0609)	T90	-0.054	0.002	0.008	3364	unclassified	unclassified	unclassified	unclassified	Eubacteriales	Clostridia	Firmicutes	Bacteria
Eubacteriales sp. (HG3A.0609)	ODI	-0.086	6.88e-07	6.37e-06	3364	unclassified	unclassified	unclassified	unclassified	Eubacteriales	Clostridia	Firmicutes	Bacteria
Eubacteriales sp. (HG3A.0610)	AHI	0.01	0.602	0.727	3004	unclassified	unclassified	unclassified	unclassified	Eubacteriales	Clostridia	Firmicutes	Bacteria
Eubacteriales sp. (HG3A.0610)	T90	0.049	0.005	0.016	3364	unclassified	unclassified	unclassified	unclassified	Eubacteriales	Clostridia	Firmicutes	Bacteria
Eubacteriales sp. (HG3A.0610)	ODI	0.01	0.569	0.67	3364	unclassified	unclassified	unclassified	unclassified	Eubacteriales	Clostridia	Firmicutes	Bacteria
Eubacteriales sp. (HG3A.0613)	AHI	-0.069	0.000167	0.001	3004	unclassified	unclassified	unclassified	unclassified	Eubacteriales	Clostridia	Firmicutes	Bacteria
Eubacteriales sp. (HG3A.0613)	T90	-0.084	1.43e-06	1.58e-05	3364	unclassified	unclassified	unclassified	unclassified	Eubacteriales	Clostridia	Firmicutes	Bacteria
Eubacteriales sp. (HG3A.0613)	ODI	-0.087	6.07e-07	5.76e-06	3364	unclassified	unclassified	unclassified	unclassified	Eubacteriales	Clostridia	Firmicutes	Bacteria
Eubacteriales sp. (HG3A.0614)	AHI	-0.027	0.137	0.248	3004	unclassified	unclassified	unclassified	unclassified	Eubacteriales	Clostridia	Firmicutes	Bacteria
Eubacteriales sp. (HG3A.0614)	T90	-0.046	0.008	0.024	3364	unclassified	unclassified	unclassified	unclassified	Eubacteriales	Clostridia	Firmicutes	Bacteria
Eubacteriales sp. (HG3A.0614)	ODI	-0.034	0.052	0.103	3364	unclassified	unclassified	unclassified	unclassified	Eubacteriales	Clostridia	Firmicutes	Bacteria
Eubacteriales sp. (HG3A.0617)	AHI	-0.059	0.001	0.006	3004	unclassified	unclassified	unclassified	unclassified	Eubacteriales	Clostridia	Firmicutes	Bacteria
Eubacteriales sp. (HG3A.0617)	T90	-0.03	0.084	0.155	3364	unclassified	unclassified	unclassified	unclassified	Eubacteriales	Clostridia	Firmicutes	Bacteria
Eubacteriales sp. (HG3A.0617)	ODI	-0.066	0.000146	0.000716	3364	unclassified	unclassified	unclassified	unclassified	Eubacteriales	Clostridia	Firmicutes	Bacteria
Eubacteriales sp. (HG3A.0618)	AHI	-0.051	0.006	0.021	3004	unclassified	unclassified	unclassified	unclassified	Eubacteriales	Clostridia	Firmicutes	Bacteria
Eubacteriales sp. (HG3A.0618)	T90	-0.034	0.051	0.106	3364	unclassified	unclassified	unclassified	unclassified	Eubacteriales	Clostridia	Firmicutes	Bacteria
Eubacteriales sp. (HG3A.0618)	ODI	-0.04	0.021	0.048	3364	unclassified	unclassified	unclassified	unclassified	Eubacteriales	Clostridia	Firmicutes	Bacteria
Eubacteriales sp. (HG3A.0621)	AHI	-0.059	0.001	0.007	3004	unclassified	unclassified	unclassified	unclassified	Eubacteriales	Clostridia	Firmicutes	Bacteria
Eubacteriales sp. (HG3A.0621)	T90	-0.083	1.82e-06	1.97e-05	3364	unclassified	unclassified	unclassified	unclassified	Eubacteriales	Clostridia	Firmicutes	Bacteria
Eubacteriales sp. (HG3A.0621)	ODI	-0.079	5.12e-06	3.94e-05	3364	unclassified	unclassified	unclassified	unclassified	Eubacteriales	Clostridia	Firmicutes	Bacteria
Eubacteriales sp. (HG3A.0622)	AHI	0.012	0.499	0.646	3004	unclassified	unclassified	unclassified	unclassified	Eubacteriales	Clostridia	Firmicutes	Bacteria
Eubacteriales sp. (HG3A.0622)	T90	0.021	0.227	0.346	3364	unclassified	unclassified	unclassified	unclassified	Eubacteriales	Clostridia	Firmicutes	Bacteria
Eubacteriales sp. (HG3A.0622)	ODI	0.021	0.236	0.348	3364	unclassified	unclassified	unclassified	unclassified	Eubacteriales	Clostridia	Firmicutes	Bacteria
Eubacteriales sp. (HG3A.0624)	AHI	-0.043	0.019	0.053	3004	unclassified	unclassified	unclassified	unclassified	Eubacteriales	Clostridia	Firmicutes	Bacteria
Eubacteriales sp. (HG3A.0624)	T90	-0.032	0.065	0.128	3364	unclassified	unclassified	unclassified	unclassified	Eubacteriales	Clostridia	Firmicutes	Bacteria
Eubacteriales sp. (HG3A.0624)	ODI	-0.055	0.001	0.005	3364	unclassified	unclassified	unclassified	unclassified	Eubacteriales	Clostridia	Firmicutes	Bacteria
Eubacteriales sp. (HG3A.0626)	AHI	-0.07	0.000143	0.001	3004	unclassified	unclassified	unclassified	unclassified	Eubacteriales	Clostridia	Firmicutes	Bacteria
Eubacteriales sp. (HG3A.0626)	T90	-0.076	1.08e-05	8.94e-05	3364	unclassified	unclassified	unclassified	unclassified	Eubacteriales	Clostridia	Firmicutes	Bacteria
Eubacteriales sp. (HG3A.0626)	ODI	-0.084	1.32e-06	1.16e-05	3364	unclassified	unclassified	unclassified	unclassified	Eubacteriales	Clostridia	Firmicutes	Bacteria
Eubacteriales sp. (HG3A.0627)	AHI	-0.074	6.48e-05	0.000535	3004	unclassified	unclassified	unclassified	unclassified	Eubacteriales	Clostridia	Firmicutes	Bacteria
Eubacteriales sp. (HG3A.0627)	T90	-0.058	0.000868	0.004	3364	unclassified	unclassified	unclassified	unclassified	Eubacteriales	Clostridia	Firmicutes	Bacteria
Eubacteriales sp. (HG3A.0627)	ODI	-0.083	1.83e-06	1.56e-05	3364	unclassified	unclassified	unclassified	unclassified	Eubacteriales	Clostridia	Firmicutes	Bacteria
Eubacteriales sp. (HG3A.0628)	AHI	-0.044	0.016	0.046	3004	unclassified	unclassified	unclassified	unclassified	Eubacteriales	Clostridia	Firmicutes	Bacteria
Eubacteriales sp. (HG3A.0628)	T90	-0.058	0.000835	0.004	3364	unclassified	unclassified	unclassified	unclassified	Eubacteriales	Clostridia	Firmicutes	Bacteria
Eubacteriales sp. (HG3A.0628)	ODI	-0.063	0.000286	0.001	3364	unclassified	unclassified	unclassified	unclassified	Eubacteriales	Clostridia	Firmicutes	Bacteria
Eubacteriales sp. (HG3A.0630)	AHI	-0.079	1.57e-05	0.000157	3004	unclassified	unclassified	unclassified	unclassified	Eubacteriales	Clostridia	Firmicutes	Bacteria
Eubacteriales sp. (HG3A.0630)	T90	-0.107	7.07e-10	2.52e-08	3364	unclassified	unclassified	unclassified	unclassified	Eubacteriales	Clostridia	Firmicutes	Bacteria
Eubacteriales sp. (HG3A.0630)	ODI	-0.089	2.86e-07	3.06e-06	3364	unclassified	unclassified	unclassified	unclassified	Eubacteriales	Clostridia	Firmicutes	Bacteria
Eubacteriales sp. (HG3A.0633)	AHI	-0.042	0.023	0.061	3004	unclassified	unclassified	unclassified	unclassified	Eubacteriales	Clostridia	Firmicutes	Bacteria
Eubacteriales sp. (HG3A.0633)	T90	-0.06	0.000553	0.003	3364	unclassified	unclassified	unclassified	unclassified	Eubacteriales	Clostridia	Firmicutes	Bacteria
Eubacteriales sp. (HG3A.0633)	ODI	-0.058	0.000927	0.003	3364	unclassified	unclassified	unclassified	unclassified	Eubacteriales	Clostridia	Firmicutes	Bacteria
Eubacteriales sp. (HG3A.0635)	AHI	-0.061	0.000998	0.005	3004	unclassified	unclassified	unclassified	unclassified	Eubacteriales	Clostridia	Firmicutes	Bacteria
Eubacteriales sp. (HG3A.0635)	T90	-0.067	0.000112	0.000655	3364	unclassified	unclassified	unclassified	unclassified	Eubacteriales	Clostridia	Firmicutes	Bacteria
Eubacteriales sp. (HG3A.0635)	ODI	-0.073	2.71e-05	0.000163	3364	unclassified	unclassified	unclassified	unclassified	Eubacteriales	Clostridia	Firmicutes	Bacteria
Eubacteriales sp. (HG3A.0636)	AHI	-0.038	0.037	0.089	3004	unclassified	unclassified	unclassified	unclassified	Eubacteriales	Clostridia	Firmicutes	Bacteria
Eubacteriales sp. (HG3A.0636)	T90	-0.025	0.152	0.253	3364	unclassified	unclassified	unclassified	unclassified	Eubacteriales	Clostridia	Firmicutes	Bacteria
Eubacteriales sp. (HG3A.0636)	ODI	-0.033	0.057	0.111	3364	unclassified	unclassified	unclassified	unclassified	Eubacteriales	Clostridia	Firmicutes	Bacteria
Eubacteriales sp. (HG3A.0637)	AHI	-0.083	7.11e-06	8.2e-05	3004	unclassified	unclassified	unclassified	unclassified	Eubacteriales	Clostridia	Firmicutes	Bacteria
Eubacteriales sp. (HG3A.0637)	T90	-0.072	3.31e-05	0.000234	3364	unclassified	unclassified	unclassified	unclassified	Eubacteriales	Clostridia	Firmicutes	Bacteria
Eubacteriales sp. (HG3A.0637)	ODI	-0.073	2.43e-05	0.000149	3364	unclassified	unclassified	unclassified	unclassified	Eubacteriales	Clostridia	Firmicutes	Bacteria
Eubacteriales sp. (HG3A.0639)	AHI	-0.03	0.108	0.207	3004	unclassified	unclassified	unclassified	unclassified	Eubacteriales	Clostridia	Firmicutes	Bacteria
Eubacteriales sp. (HG3A.0639)	T90	-0.049	0.005	0.016	3364	unclassified	unclassified	unclassified	unclassified	Eubacteriales	Clostridia	Firmicutes	Bacteria
Eubacteriales sp. (HG3A.0639)	ODI	-0.025	0.146	0.239	3364	unclassified	unclassified	unclassified	unclassified	Eubacteriales	Clostridia	Firmicutes	Bacteria
Eubacteriales sp. (HG3A.0642)	AHI	-0.02	0.274	0.421	3004	unclassified	unclassified	unclassified	unclassified	Eubacteriales	Clostridia	Firmicutes	Bacteria
Eubacteriales sp. (HG3A.0642)	T90	-0.025	0.152	0.253	3364	unclassified	unclassified	unclassified	unclassified	Eubacteriales	Clostridia	Firmicutes	Bacteria
Eubacteriales sp. (HG3A.0642)	ODI	-0.039	0.023	0.054	3364	unclassified	unclassified	unclassified	unclassified	Eubacteriales	Clostridia	Firmicutes	Bacteria
Eubacteriales sp. (HG3A.0643)	AHI	-0.051	0.006	0.021	3004	unclassified	unclassified	unclassified	unclassified	Eubacteriales	Clostridia	Firmicutes	Bacteria
Eubacteriales sp. (HG3A.0643)	T90	-0.028	0.106	0.187	3364	unclassified	unclassified	unclassified	unclassified	Eubacteriales	Clostridia	Firmicutes	Bacteria
Eubacteriales sp. (HG3A.0643)	ODI	-0.038	0.027	0.061	3364	unclassified	unclassified	unclassified	unclassified	Eubacteriales	Clostridia	Firmicutes	Bacteria
Eubacteriales sp. (HG3A.0644)	AHI	-0.031	0.096	0.19	3004	unclassified	unclassified	unclassified	unclassified	Eubacteriales	Clostridia	Firmicutes	Bacteria
Eubacteriales sp. (HG3A.0644)	T90	-0.048	0.006	0.02	3364	unclassified	unclassified	unclassified	unclassified	Eubacteriales	Clostridia	Firmicutes	Bacteria
Eubacteriales sp. (HG3A.0644)	ODI	-0.044	0.011	0.028	3364	unclassified	unclassified	unclassified	unclassified	Eubacteriales	Clostridia	Firmicutes	Bacteria
Eubacteriales sp. (HG3A.0646)	AHI	-0.031	0.088	0.178	3004	unclassified	unclassified	unclassified	unclassified	Eubacteriales	Clostridia	Firmicutes	Bacteria
Eubacteriales sp. (HG3A.0646)	T90	0.004	0.817	0.873	3364	unclassified	unclassified	unclassified	unclassified	Eubacteriales	Clostridia	Firmicutes	Bacteria
Eubacteriales sp. (HG3A.0646)	ODI	-0.02	0.25	0.363	3364	unclassified	unclassified	unclassified	unclassified	Eubacteriales	Clostridia	Firmicutes	Bacteria
Eubacteriales sp. (HG3A.0647)	AHI	-0.032	0.079	0.163	3004	unclassified	unclassified	unclassified	unclassified	Eubacteriales	Clostridia	Firmicutes	Bacteria
Eubacteriales sp. (HG3A.0647)	T90	-0.025	0.148	0.248	3364	unclassified	unclassified	unclassified	unclassified	Eubacteriales	Clostridia	Firmicutes	Bacteria
Eubacteriales sp. (HG3A.0647)	ODI	-0.04	0.021	0.049	3364	unclassified	unclassified	unclassified	unclassified	Eubacteriales	Clostridia	Firmicutes	Bacteria
Eubacteriales sp. (HG3A.0649)	AHI	-0.033	0.072	0.152	3004	unclassified	unclassified	unclassified	unclassified	Eubacteriales	Clostridia	Firmicutes	Bacteria
Eubacteriales sp. (HG3A.0649)	T90	-0.051	0.003	0.012	3364	unclassified	unclassified	unclassified	unclassified	Eubacteriales	Clostridia	Firmicutes	Bacteria
Eubacteriales sp. (HG3A.0649)	ODI	-0.053	0.002	0.007	3364	unclassified	unclassified	unclassified	unclassified	Eubacteriales	Clostridia	Firmicutes	Bacteria
Eubacteriales sp. (HG3A.0651)	AHI	0.015	0.403	0.555	3004	unclassified	unclassified	unclassified	unclassified	Eubacteriales	Clostridia	Firmicutes	Bacteria
Eubacteriales sp. (HG3A.0651)	T90	0.016	0.359	0.49	3364	unclassified	unclassified	unclassified	unclassified	Eubacteriales	Clostridia	Firmicutes	Bacteria
Eubacteriales sp. (HG3A.0651)	ODI	0.016	0.367	0.487	3364	unclassified	unclassified	unclassified	unclassified	Eubacteriales	Clostridia	Firmicutes	Bacteria
Eubacteriales sp. (HG3A.0652)	AHI	-0.055	0.003	0.012	3004	unclassified	unclassified	unclassified	unclassified	Eubacteriales	Clostridia	Firmicutes	Bacteria
Eubacteriales sp. (HG3A.0652)	T90	-0.072	3.74e-05	0.000257	3364	unclassified	unclassified	unclassified	unclassified	Eubacteriales	Clostridia	Firmicutes	Bacteria
Eubacteriales sp. (HG3A.0652)	ODI	-0.07	5.86e-05	0.000326	3364	unclassified	unclassified	unclassified	unclassified	Eubacteriales	Clostridia	Firmicutes	Bacteria
Eubacteriales sp. (HG3A.0653)	AHI	-0.095	2.68e-07	5.11e-06	3004	unclassified	unclassified	unclassified	unclassified	Eubacteriales	Clostridia	Firmicutes	Bacteria
Eubacteriales sp. (HG3A.0653)	T90	-0.087	5.32e-07	6.99e-06	3364	unclassified	unclassified	unclassified	unclassified	Eubacteriales	Clostridia	Firmicutes	Bacteria
Eubacteriales sp. (HG3A.0653)	ODI	-0.095	5.13e-08	6.57e-07	3364	unclassified	unclassified	unclassified	unclassified	Eubacteriales	Clostridia	Firmicutes	Bacteria
Eubacteriales sp. (HG3A.0654)	AHI	-0.062	0.00073	0.004	3004	unclassified	unclassified	unclassified	unclassified	Eubacteriales	Clostridia	Firmicutes	Bacteria
Eubacteriales sp. (HG3A.0654)	T90	-0.041	0.018	0.046	3364	unclassified	unclassified	unclassified	unclassified	Eubacteriales	Clostridia	Firmicutes	Bacteria
Eubacteriales sp. (HG3A.0654)	ODI	-0.054	0.002	0.007	3364	unclassified	unclassified	unclassified	unclassified	Eubacteriales	Clostridia	Firmicutes	Bacteria
Eubacteriales sp. (HG3A.0656)	AHI	-0.065	0.000445	0.003	3004	unclassified	unclassified	unclassified	unclassified	Eubacteriales	Clostridia	Firmicutes	Bacteria
Eubacteriales sp. (HG3A.0656)	T90	-0.065	0.000195	0.001	3364	unclassified	unclassified	unclassified	unclassified	Eubacteriales	Clostridia	Firmicutes	Bacteria
Eubacteriales sp. (HG3A.0656)	ODI	-0.061	0.000483	0.002	3364	unclassified	unclassified	unclassified	unclassified	Eubacteriales	Clostridia	Firmicutes	Bacteria
Eubacteriales sp. (HG3A.0659)	AHI	0.012	0.517	0.663	3004	unclassified	unclassified	unclassified	unclassified	Eubacteriales	Clostridia	Firmicutes	Bacteria
Eubacteriales sp. (HG3A.0659)	T90	0.033	0.054	0.111	3364	unclassified	unclassified	unclassified	unclassified	Eubacteriales	Clostridia	Firmicutes	Bacteria
Eubacteriales sp. (HG3A.0659)	ODI	0.018	0.312	0.426	3364	unclassified	unclassified	unclassified	unclassified	Eubacteriales	Clostridia	Firmicutes	Bacteria
Eubacteriales sp. (HG3A.0662)	AHI	0.007	0.697	0.794	3004	unclassified	unclassified	unclassified	unclassified	Eubacteriales	Clostridia	Firmicutes	Bacteria
Eubacteriales sp. (HG3A.0662)	T90	-0.012	0.48	0.603	3364	unclassified	unclassified	unclassified	unclassified	Eubacteriales	Clostridia	Firmicutes	Bacteria
Eubacteriales sp. (HG3A.0662)	ODI	0.015	0.385	0.501	3364	unclassified	unclassified	unclassified	unclassified	Eubacteriales	Clostridia	Firmicutes	Bacteria
Eubacteriales sp. (HG3A.0663)	AHI	-0.041	0.026	0.069	3004	unclassified	unclassified	unclassified	unclassified	Eubacteriales	Clostridia	Firmicutes	Bacteria
Eubacteriales sp. (HG3A.0663)	T90	-0.042	0.015	0.04	3364	unclassified	unclassified	unclassified	unclassified	Eubacteriales	Clostridia	Firmicutes	Bacteria
Eubacteriales sp. (HG3A.0663)	ODI	-0.047	0.007	0.02	3364	unclassified	unclassified	unclassified	unclassified	Eubacteriales	Clostridia	Firmicutes	Bacteria
Eubacteriales sp. (HG3A.0664)	AHI	0.052	0.005	0.018	3004	unclassified	unclassified	unclassified	unclassified	Eubacteriales	Clostridia	Firmicutes	Bacteria
Eubacteriales sp. (HG3A.0664)	T90	0.059	0.000663	0.003	3364	unclassified	unclassified	unclassified	unclassified	Eubacteriales	Clostridia	Firmicutes	Bacteria
Eubacteriales sp. (HG3A.0664)	ODI	0.047	0.007	0.02	3364	unclassified	unclassified	unclassified	unclassified	Eubacteriales	Clostridia	Firmicutes	Bacteria
Eubacteriales sp. (HG3A.0666)	AHI	-0.045	0.014	0.042	3004	unclassified	unclassified	unclassified	unclassified	Eubacteriales	Clostridia	Firmicutes	Bacteria
Eubacteriales sp. (HG3A.0666)	T90	-0.042	0.016	0.042	3364	unclassified	unclassified	unclassified	unclassified	Eubacteriales	Clostridia	Firmicutes	Bacteria
Eubacteriales sp. (HG3A.0666)	ODI	-0.036	0.037	0.078	3364	unclassified	unclassified	unclassified	unclassified	Eubacteriales	Clostridia	Firmicutes	Bacteria
Eubacteriales sp. (HG3A.0668)	AHI	-0.056	0.002	0.011	3004	unclassified	unclassified	unclassified	unclassified	Eubacteriales	Clostridia	Firmicutes	Bacteria
Eubacteriales sp. (HG3A.0668)	T90	-0.061	0.000409	0.002	3364	unclassified	unclassified	unclassified	unclassified	Eubacteriales	Clostridia	Firmicutes	Bacteria
Eubacteriales sp. (HG3A.0668)	ODI	-0.067	0.000111	0.000561	3364	unclassified	unclassified	unclassified	unclassified	Eubacteriales	Clostridia	Firmicutes	Bacteria
Eubacteriales sp. (HG3A.0670)	AHI	-0.06	0.001	0.006	3004	unclassified	unclassified	unclassified	unclassified	Eubacteriales	Clostridia	Firmicutes	Bacteria
Eubacteriales sp. (HG3A.0670)	T90	-0.053	0.003	0.009	3364	unclassified	unclassified	unclassified	unclassified	Eubacteriales	Clostridia	Firmicutes	Bacteria
Eubacteriales sp. (HG3A.0670)	ODI	-0.054	0.002	0.006	3364	unclassified	unclassified	unclassified	unclassified	Eubacteriales	Clostridia	Firmicutes	Bacteria
Eubacteriales sp. (HG3A.0671)	AHI	-0.061	0.00085	0.004	3004	unclassified	unclassified	unclassified	unclassified	Eubacteriales	Clostridia	Firmicutes	Bacteria
Eubacteriales sp. (HG3A.0671)	T90	-0.071	4.93e-05	0.000326	3364	unclassified	unclassified	unclassified	unclassified	Eubacteriales	Clostridia	Firmicutes	Bacteria
Eubacteriales sp. (HG3A.0671)	ODI	-0.089	2.79e-07	3.02e-06	3364	unclassified	unclassified	unclassified	unclassified	Eubacteriales	Clostridia	Firmicutes	Bacteria
Eubacteriales sp. (HG3A.0673)	AHI	0.007	0.705	0.797	3004	unclassified	unclassified	unclassified	unclassified	Eubacteriales	Clostridia	Firmicutes	Bacteria
Eubacteriales sp. (HG3A.0673)	T90	-0.017	0.322	0.45	3364	unclassified	unclassified	unclassified	unclassified	Eubacteriales	Clostridia	Firmicutes	Bacteria
Eubacteriales sp. (HG3A.0673)	ODI	0.001	0.932	0.948	3364	unclassified	unclassified	unclassified	unclassified	Eubacteriales	Clostridia	Firmicutes	Bacteria
Eubacteriales sp. (HG3A.0674)	AHI	-0.022	0.231	0.369	3004	unclassified	unclassified	unclassified	unclassified	Eubacteriales	Clostridia	Firmicutes	Bacteria
Eubacteriales sp. (HG3A.0674)	T90	-0.028	0.104	0.184	3364	unclassified	unclassified	unclassified	unclassified	Eubacteriales	Clostridia	Firmicutes	Bacteria
Eubacteriales sp. (HG3A.0674)	ODI	-0.024	0.173	0.275	3364	unclassified	unclassified	unclassified	unclassified	Eubacteriales	Clostridia	Firmicutes	Bacteria
Eubacteriales sp. (HG3A.0678)	AHI	-0.042	0.023	0.061	3004	unclassified	unclassified	unclassified	unclassified	Eubacteriales	Clostridia	Firmicutes	Bacteria
Eubacteriales sp. (HG3A.0678)	T90	-0.015	0.376	0.508	3364	unclassified	unclassified	unclassified	unclassified	Eubacteriales	Clostridia	Firmicutes	Bacteria
Eubacteriales sp. (HG3A.0678)	ODI	-0.038	0.031	0.067	3364	unclassified	unclassified	unclassified	unclassified	Eubacteriales	Clostridia	Firmicutes	Bacteria
Eubacteriales sp. (HG3A.0685)	AHI	-0.045	0.014	0.041	3004	unclassified	unclassified	unclassified	unclassified	Eubacteriales	Clostridia	Firmicutes	Bacteria
Eubacteriales sp. (HG3A.0685)	T90	-0.039	0.025	0.061	3364	unclassified	unclassified	unclassified	unclassified	Eubacteriales	Clostridia	Firmicutes	Bacteria
Eubacteriales sp. (HG3A.0685)	ODI	-0.044	0.011	0.028	3364	unclassified	unclassified	unclassified	unclassified	Eubacteriales	Clostridia	Firmicutes	Bacteria
Eubacteriales sp. (HG3A.0688)	AHI	-0.013	0.487	0.634	3004	unclassified	unclassified	unclassified	unclassified	Eubacteriales	Clostridia	Firmicutes	Bacteria
Eubacteriales sp. (HG3A.0688)	T90	-0.005	0.766	0.834	3364	unclassified	unclassified	unclassified	unclassified	Eubacteriales	Clostridia	Firmicutes	Bacteria
Eubacteriales sp. (HG3A.0688)	ODI	-0.009	0.592	0.692	3364	unclassified	unclassified	unclassified	unclassified	Eubacteriales	Clostridia	Firmicutes	Bacteria
Eubacteriales sp. (HG3A.0691)	AHI	-0.053	0.004	0.015	3004	unclassified	unclassified	unclassified	unclassified	Eubacteriales	Clostridia	Firmicutes	Bacteria
Eubacteriales sp. (HG3A.0691)	T90	-0.032	0.065	0.128	3364	unclassified	unclassified	unclassified	unclassified	Eubacteriales	Clostridia	Firmicutes	Bacteria
Eubacteriales sp. (HG3A.0691)	ODI	-0.06	0.00056	0.002	3364	unclassified	unclassified	unclassified	unclassified	Eubacteriales	Clostridia	Firmicutes	Bacteria
Eubacteriales sp. (HG3A.0692)	AHI	0.053	0.004	0.016	3004	unclassified	unclassified	unclassified	unclassified	Eubacteriales	Clostridia	Firmicutes	Bacteria
Eubacteriales sp. (HG3A.0692)	T90	0.062	0.00037	0.002	3364	unclassified	unclassified	unclassified	unclassified	Eubacteriales	Clostridia	Firmicutes	Bacteria
Eubacteriales sp. (HG3A.0692)	ODI	0.051	0.003	0.01	3364	unclassified	unclassified	unclassified	unclassified	Eubacteriales	Clostridia	Firmicutes	Bacteria
Eubacteriales sp. (HG3A.0694)	AHI	-0.055	0.003	0.011	3004	unclassified	unclassified	unclassified	unclassified	Eubacteriales	Clostridia	Firmicutes	Bacteria
Eubacteriales sp. (HG3A.0694)	T90	-0.041	0.019	0.048	3364	unclassified	unclassified	unclassified	unclassified	Eubacteriales	Clostridia	Firmicutes	Bacteria
Eubacteriales sp. (HG3A.0694)	ODI	-0.059	0.000766	0.003	3364	unclassified	unclassified	unclassified	unclassified	Eubacteriales	Clostridia	Firmicutes	Bacteria
Eubacteriales sp. (HG3A.0696)	AHI	-0.066	0.000367	0.002	3004	unclassified	unclassified	unclassified	unclassified	Eubacteriales	Clostridia	Firmicutes	Bacteria
Eubacteriales sp. (HG3A.0696)	T90	-0.055	0.002	0.006	3364	unclassified	unclassified	unclassified	unclassified	Eubacteriales	Clostridia	Firmicutes	Bacteria
Eubacteriales sp. (HG3A.0696)	ODI	-0.067	0.000124	0.000624	3364	unclassified	unclassified	unclassified	unclassified	Eubacteriales	Clostridia	Firmicutes	Bacteria
Eubacteriales sp. (HG3A.0697)	AHI	-0.055	0.003	0.011	3004	unclassified	unclassified	unclassified	unclassified	Eubacteriales	Clostridia	Firmicutes	Bacteria
Eubacteriales sp. (HG3A.0697)	T90	-0.065	0.000191	0.001	3364	unclassified	unclassified	unclassified	unclassified	Eubacteriales	Clostridia	Firmicutes	Bacteria
Eubacteriales sp. (HG3A.0697)	ODI	-0.064	0.000215	0.000981	3364	unclassified	unclassified	unclassified	unclassified	Eubacteriales	Clostridia	Firmicutes	Bacteria
Eubacteriales sp. (HG3A.0698)	AHI	0.055	0.003	0.011	3004	unclassified	unclassified	unclassified	unclassified	Eubacteriales	Clostridia	Firmicutes	Bacteria
Eubacteriales sp. (HG3A.0698)	T90	0.076	1.35e-05	0.000109	3364	unclassified	unclassified	unclassified	unclassified	Eubacteriales	Clostridia	Firmicutes	Bacteria
Eubacteriales sp. (HG3A.0698)	ODI	0.064	0.000242	0.001	3364	unclassified	unclassified	unclassified	unclassified	Eubacteriales	Clostridia	Firmicutes	Bacteria
Eubacteriales sp. (HG3A.0699)	AHI	0.014	0.443	0.595	3004	unclassified	unclassified	unclassified	unclassified	Eubacteriales	Clostridia	Firmicutes	Bacteria
Eubacteriales sp. (HG3A.0699)	T90	0.009	0.624	0.735	3364	unclassified	unclassified	unclassified	unclassified	Eubacteriales	Clostridia	Firmicutes	Bacteria
Eubacteriales sp. (HG3A.0699)	ODI	0.013	0.449	0.562	3364	unclassified	unclassified	unclassified	unclassified	Eubacteriales	Clostridia	Firmicutes	Bacteria
Eubacteriales sp. (HG3A.0701)	AHI	-0.049	0.007	0.025	3004	unclassified	unclassified	unclassified	unclassified	Eubacteriales	Clostridia	Firmicutes	Bacteria
Eubacteriales sp. (HG3A.0701)	T90	-0.056	0.001	0.005	3364	unclassified	unclassified	unclassified	unclassified	Eubacteriales	Clostridia	Firmicutes	Bacteria
Eubacteriales sp. (HG3A.0701)	ODI	-0.062	0.000391	0.002	3364	unclassified	unclassified	unclassified	unclassified	Eubacteriales	Clostridia	Firmicutes	Bacteria
Eubacteriales sp. (HG3A.0702)	AHI	-0.037	0.042	0.098	3004	unclassified	unclassified	unclassified	unclassified	Eubacteriales	Clostridia	Firmicutes	Bacteria
Eubacteriales sp. (HG3A.0702)	T90	-0.038	0.03	0.07	3364	unclassified	unclassified	unclassified	unclassified	Eubacteriales	Clostridia	Firmicutes	Bacteria
Eubacteriales sp. (HG3A.0702)	ODI	-0.039	0.025	0.057	3364	unclassified	unclassified	unclassified	unclassified	Eubacteriales	Clostridia	Firmicutes	Bacteria
Eubacteriales sp. (HG3A.0703)	AHI	-0.063	0.00067	0.004	3004	unclassified	unclassified	unclassified	unclassified	Eubacteriales	Clostridia	Firmicutes	Bacteria
Eubacteriales sp. (HG3A.0703)	T90	-0.101	6.06e-09	1.54e-07	3364	unclassified	unclassified	unclassified	unclassified	Eubacteriales	Clostridia	Firmicutes	Bacteria
Eubacteriales sp. (HG3A.0703)	ODI	-0.077	8.89e-06	6.11e-05	3364	unclassified	unclassified	unclassified	unclassified	Eubacteriales	Clostridia	Firmicutes	Bacteria
Eubacteriales sp. (HG3A.0707)	AHI	-0.02	0.267	0.413	3004	unclassified	unclassified	unclassified	unclassified	Eubacteriales	Clostridia	Firmicutes	Bacteria
Eubacteriales sp. (HG3A.0707)	T90	-0.016	0.352	0.483	3364	unclassified	unclassified	unclassified	unclassified	Eubacteriales	Clostridia	Firmicutes	Bacteria
Eubacteriales sp. (HG3A.0707)	ODI	-0.018	0.298	0.411	3364	unclassified	unclassified	unclassified	unclassified	Eubacteriales	Clostridia	Firmicutes	Bacteria
Eubacteriales sp. (HG3A.0709)	AHI	-0.03	0.099	0.196	3004	unclassified	unclassified	unclassified	unclassified	Eubacteriales	Clostridia	Firmicutes	Bacteria
Eubacteriales sp. (HG3A.0709)	T90	0.015	0.382	0.514	3364	unclassified	unclassified	unclassified	unclassified	Eubacteriales	Clostridia	Firmicutes	Bacteria
Eubacteriales sp. (HG3A.0709)	ODI	-0.02	0.253	0.366	3364	unclassified	unclassified	unclassified	unclassified	Eubacteriales	Clostridia	Firmicutes	Bacteria
Eubacteriales sp. (HG3A.0711)	AHI	-0.071	0.000127	0.000948	3004	unclassified	unclassified	unclassified	unclassified	Eubacteriales	Clostridia	Firmicutes	Bacteria
Eubacteriales sp. (HG3A.0711)	T90	-0.083	1.68e-06	1.83e-05	3364	unclassified	unclassified	unclassified	unclassified	Eubacteriales	Clostridia	Firmicutes	Bacteria
Eubacteriales sp. (HG3A.0711)	ODI	-0.074	2.06e-05	0.000131	3364	unclassified	unclassified	unclassified	unclassified	Eubacteriales	Clostridia	Firmicutes	Bacteria
Eubacteriales sp. (HG3A.0715)	AHI	-0.057	0.002	0.008	3004	unclassified	unclassified	unclassified	unclassified	Eubacteriales	Clostridia	Firmicutes	Bacteria
Eubacteriales sp. (HG3A.0715)	T90	-0.056	0.001	0.005	3364	unclassified	unclassified	unclassified	unclassified	Eubacteriales	Clostridia	Firmicutes	Bacteria
Eubacteriales sp. (HG3A.0715)	ODI	-0.071	4.11e-05	0.00024	3364	unclassified	unclassified	unclassified	unclassified	Eubacteriales	Clostridia	Firmicutes	Bacteria
Eubacteriales sp. (HG3A.0717)	AHI	-0.028	0.132	0.241	3004	unclassified	unclassified	unclassified	unclassified	Eubacteriales	Clostridia	Firmicutes	Bacteria
Eubacteriales sp. (HG3A.0717)	T90	-0.036	0.036	0.082	3364	unclassified	unclassified	unclassified	unclassified	Eubacteriales	Clostridia	Firmicutes	Bacteria
Eubacteriales sp. (HG3A.0717)	ODI	-0.04	0.02	0.047	3364	unclassified	unclassified	unclassified	unclassified	Eubacteriales	Clostridia	Firmicutes	Bacteria
Eubacteriales sp. (HG3A.0718)	AHI	-0.087	2.53e-06	3.44e-05	3004	unclassified	unclassified	unclassified	unclassified	Eubacteriales	Clostridia	Firmicutes	Bacteria
Eubacteriales sp. (HG3A.0718)	T90	-0.068	9.33e-05	0.00057	3364	unclassified	unclassified	unclassified	unclassified	Eubacteriales	Clostridia	Firmicutes	Bacteria
Eubacteriales sp. (HG3A.0718)	ODI	-0.087	5.28e-07	5.1e-06	3364	unclassified	unclassified	unclassified	unclassified	Eubacteriales	Clostridia	Firmicutes	Bacteria
Eubacteriales sp. (HG3A.0720)	AHI	-0.018	0.322	0.475	3004	unclassified	unclassified	unclassified	unclassified	Eubacteriales	Clostridia	Firmicutes	Bacteria
Eubacteriales sp. (HG3A.0720)	T90	-0.02	0.255	0.376	3364	unclassified	unclassified	unclassified	unclassified	Eubacteriales	Clostridia	Firmicutes	Bacteria
Eubacteriales sp. (HG3A.0720)	ODI	-0.03	0.08	0.146	3364	unclassified	unclassified	unclassified	unclassified	Eubacteriales	Clostridia	Firmicutes	Bacteria
Eubacteriales sp. (HG3A.0721)	AHI	-0.014	0.451	0.6	3004	unclassified	unclassified	unclassified	unclassified	Eubacteriales	Clostridia	Firmicutes	Bacteria
Eubacteriales sp. (HG3A.0721)	T90	-0.033	0.054	0.111	3364	unclassified	unclassified	unclassified	unclassified	Eubacteriales	Clostridia	Firmicutes	Bacteria
Eubacteriales sp. (HG3A.0721)	ODI	-0.019	0.285	0.397	3364	unclassified	unclassified	unclassified	unclassified	Eubacteriales	Clostridia	Firmicutes	Bacteria
Eubacteriales sp. (HG3A.0730)	AHI	-0.084	5.44e-06	6.62e-05	3004	unclassified	unclassified	unclassified	unclassified	Eubacteriales	Clostridia	Firmicutes	Bacteria
Eubacteriales sp. (HG3A.0730)	T90	-0.08	3.61e-06	3.46e-05	3364	unclassified	unclassified	unclassified	unclassified	Eubacteriales	Clostridia	Firmicutes	Bacteria
Eubacteriales sp. (HG3A.0730)	ODI	-0.078	6.54e-06	4.74e-05	3364	unclassified	unclassified	unclassified	unclassified	Eubacteriales	Clostridia	Firmicutes	Bacteria
Eubacteriales sp. (HG3A.0731)	AHI	-0.066	0.000316	0.002	3004	unclassified	unclassified	unclassified	unclassified	Eubacteriales	Clostridia	Firmicutes	Bacteria
Eubacteriales sp. (HG3A.0731)	T90	-0.063	0.000302	0.002	3364	unclassified	unclassified	unclassified	unclassified	Eubacteriales	Clostridia	Firmicutes	Bacteria
Eubacteriales sp. (HG3A.0731)	ODI	-0.083	1.89e-06	1.6e-05	3364	unclassified	unclassified	unclassified	unclassified	Eubacteriales	Clostridia	Firmicutes	Bacteria
Eubacteriales sp. (HG3A.0736)	AHI	-0.04	0.029	0.075	3004	unclassified	unclassified	unclassified	unclassified	Eubacteriales	Clostridia	Firmicutes	Bacteria
Eubacteriales sp. (HG3A.0736)	T90	-0.058	0.000935	0.004	3364	unclassified	unclassified	unclassified	unclassified	Eubacteriales	Clostridia	Firmicutes	Bacteria
Eubacteriales sp. (HG3A.0736)	ODI	-0.054	0.002	0.006	3364	unclassified	unclassified	unclassified	unclassified	Eubacteriales	Clostridia	Firmicutes	Bacteria
Eubacteriales sp. (HG3A.0740)	AHI	-0.04	0.03	0.075	3004	unclassified	unclassified	unclassified	unclassified	Eubacteriales	Clostridia	Firmicutes	Bacteria
Eubacteriales sp. (HG3A.0740)	T90	-0.037	0.032	0.074	3364	unclassified	unclassified	unclassified	unclassified	Eubacteriales	Clostridia	Firmicutes	Bacteria
Eubacteriales sp. (HG3A.0740)	ODI	-0.034	0.048	0.097	3364	unclassified	unclassified	unclassified	unclassified	Eubacteriales	Clostridia	Firmicutes	Bacteria
Eubacteriales sp. (HG3A.0744)	AHI	-0.046	0.013	0.04	3004	unclassified	unclassified	unclassified	unclassified	Eubacteriales	Clostridia	Firmicutes	Bacteria
Eubacteriales sp. (HG3A.0744)	T90	-0.063	0.000303	0.002	3364	unclassified	unclassified	unclassified	unclassified	Eubacteriales	Clostridia	Firmicutes	Bacteria
Eubacteriales sp. (HG3A.0744)	ODI	-0.059	0.00064	0.002	3364	unclassified	unclassified	unclassified	unclassified	Eubacteriales	Clostridia	Firmicutes	Bacteria
Eubacteriales sp. (HG3A.0751)	AHI	-0.028	0.132	0.241	3004	unclassified	unclassified	unclassified	unclassified	Eubacteriales	Clostridia	Firmicutes	Bacteria
Eubacteriales sp. (HG3A.0751)	T90	-0.046	0.009	0.026	3364	unclassified	unclassified	unclassified	unclassified	Eubacteriales	Clostridia	Firmicutes	Bacteria
Eubacteriales sp. (HG3A.0751)	ODI	-0.05	0.004	0.012	3364	unclassified	unclassified	unclassified	unclassified	Eubacteriales	Clostridia	Firmicutes	Bacteria
Eubacteriales sp. (HG3A.0754)	AHI	-0.036	0.05	0.112	3004	unclassified	unclassified	unclassified	unclassified	Eubacteriales	Clostridia	Firmicutes	Bacteria
Eubacteriales sp. (HG3A.0754)	T90	-0.048	0.006	0.02	3364	unclassified	unclassified	unclassified	unclassified	Eubacteriales	Clostridia	Firmicutes	Bacteria
Eubacteriales sp. (HG3A.0754)	ODI	-0.051	0.003	0.01	3364	unclassified	unclassified	unclassified	unclassified	Eubacteriales	Clostridia	Firmicutes	Bacteria
Eubacteriales sp. (HG3A.0755)	AHI	-0.041	0.025	0.067	3004	unclassified	unclassified	unclassified	unclassified	Eubacteriales	Clostridia	Firmicutes	Bacteria
Eubacteriales sp. (HG3A.0755)	T90	0.001	0.976	0.984	3364	unclassified	unclassified	unclassified	unclassified	Eubacteriales	Clostridia	Firmicutes	Bacteria
Eubacteriales sp. (HG3A.0755)	ODI	-0.034	0.051	0.102	3364	unclassified	unclassified	unclassified	unclassified	Eubacteriales	Clostridia	Firmicutes	Bacteria
Eubacteriales sp. (HG3A.0757)	AHI	-0.071	0.000124	0.000935	3004	unclassified	unclassified	unclassified	unclassified	Eubacteriales	Clostridia	Firmicutes	Bacteria
Eubacteriales sp. (HG3A.0757)	T90	-0.072	3.04e-05	0.000216	3364	unclassified	unclassified	unclassified	unclassified	Eubacteriales	Clostridia	Firmicutes	Bacteria
Eubacteriales sp. (HG3A.0757)	ODI	-0.086	7.59e-07	6.95e-06	3364	unclassified	unclassified	unclassified	unclassified	Eubacteriales	Clostridia	Firmicutes	Bacteria
Eubacteriales sp. (HG3A.0758)	AHI	-0.063	0.000661	0.004	3004	unclassified	unclassified	unclassified	unclassified	Eubacteriales	Clostridia	Firmicutes	Bacteria
Eubacteriales sp. (HG3A.0758)	T90	-0.071	3.9e-05	0.000267	3364	unclassified	unclassified	unclassified	unclassified	Eubacteriales	Clostridia	Firmicutes	Bacteria
Eubacteriales sp. (HG3A.0758)	ODI	-0.066	0.000134	0.000663	3364	unclassified	unclassified	unclassified	unclassified	Eubacteriales	Clostridia	Firmicutes	Bacteria
Eubacteriales sp. (HG3A.0759)	AHI	-0.053	0.004	0.015	3004	unclassified	unclassified	unclassified	unclassified	Eubacteriales	Clostridia	Firmicutes	Bacteria
Eubacteriales sp. (HG3A.0759)	T90	-0.056	0.001	0.005	3364	unclassified	unclassified	unclassified	unclassified	Eubacteriales	Clostridia	Firmicutes	Bacteria
Eubacteriales sp. (HG3A.0759)	ODI	-0.059	0.000735	0.003	3364	unclassified	unclassified	unclassified	unclassified	Eubacteriales	Clostridia	Firmicutes	Bacteria
Eubacteriales sp. (HG3A.0760)	AHI	-0.043	0.019	0.052	3004	unclassified	unclassified	unclassified	unclassified	Eubacteriales	Clostridia	Firmicutes	Bacteria
Eubacteriales sp. (HG3A.0760)	T90	-0.064	0.000209	0.001	3364	unclassified	unclassified	unclassified	unclassified	Eubacteriales	Clostridia	Firmicutes	Bacteria
Eubacteriales sp. (HG3A.0760)	ODI	-0.056	0.001	0.005	3364	unclassified	unclassified	unclassified	unclassified	Eubacteriales	Clostridia	Firmicutes	Bacteria
Eubacteriales sp. (HG3A.0762)	AHI	-0.033	0.077	0.162	3004	unclassified	unclassified	unclassified	unclassified	Eubacteriales	Clostridia	Firmicutes	Bacteria
Eubacteriales sp. (HG3A.0762)	T90	-0.042	0.017	0.044	3364	unclassified	unclassified	unclassified	unclassified	Eubacteriales	Clostridia	Firmicutes	Bacteria
Eubacteriales sp. (HG3A.0762)	ODI	-0.046	0.009	0.023	3364	unclassified	unclassified	unclassified	unclassified	Eubacteriales	Clostridia	Firmicutes	Bacteria
Eubacteriales sp. (HG3A.0763)	AHI	-0.034	0.068	0.146	3004	unclassified	unclassified	unclassified	unclassified	Eubacteriales	Clostridia	Firmicutes	Bacteria
Eubacteriales sp. (HG3A.0763)	T90	-0.023	0.192	0.308	3364	unclassified	unclassified	unclassified	unclassified	Eubacteriales	Clostridia	Firmicutes	Bacteria
Eubacteriales sp. (HG3A.0763)	ODI	-0.033	0.056	0.109	3364	unclassified	unclassified	unclassified	unclassified	Eubacteriales	Clostridia	Firmicutes	Bacteria
Eubacteriales sp. (HG3A.0764)	AHI	-0.041	0.026	0.068	3004	unclassified	unclassified	unclassified	unclassified	Eubacteriales	Clostridia	Firmicutes	Bacteria
Eubacteriales sp. (HG3A.0764)	T90	-0.03	0.088	0.16	3364	unclassified	unclassified	unclassified	unclassified	Eubacteriales	Clostridia	Firmicutes	Bacteria
Eubacteriales sp. (HG3A.0764)	ODI	-0.039	0.025	0.056	3364	unclassified	unclassified	unclassified	unclassified	Eubacteriales	Clostridia	Firmicutes	Bacteria
Eubacteriales sp. (HG3A.0768)	AHI	-0.004	0.82	0.879	3004	unclassified	unclassified	unclassified	unclassified	Eubacteriales	Clostridia	Firmicutes	Bacteria
Eubacteriales sp. (HG3A.0768)	T90	-0.012	0.501	0.622	3364	unclassified	unclassified	unclassified	unclassified	Eubacteriales	Clostridia	Firmicutes	Bacteria
Eubacteriales sp. (HG3A.0768)	ODI	0.002	0.929	0.947	3364	unclassified	unclassified	unclassified	unclassified	Eubacteriales	Clostridia	Firmicutes	Bacteria
Eubacteriales sp. (HG3A.0771)	AHI	-0.087	2.14e-06	2.93e-05	3004	unclassified	unclassified	unclassified	unclassified	Eubacteriales	Clostridia	Firmicutes	Bacteria
Eubacteriales sp. (HG3A.0771)	T90	-0.096	3.31e-08	6.17e-07	3364	unclassified	unclassified	unclassified	unclassified	Eubacteriales	Clostridia	Firmicutes	Bacteria
Eubacteriales sp. (HG3A.0771)	ODI	-0.09	1.95e-07	2.26e-06	3364	unclassified	unclassified	unclassified	unclassified	Eubacteriales	Clostridia	Firmicutes	Bacteria
Eubacteriales sp. (HG3A.0773)	AHI	-0.03	0.103	0.201	3004	unclassified	unclassified	unclassified	unclassified	Eubacteriales	Clostridia	Firmicutes	Bacteria
Eubacteriales sp. (HG3A.0773)	T90	-0.044	0.011	0.032	3364	unclassified	unclassified	unclassified	unclassified	Eubacteriales	Clostridia	Firmicutes	Bacteria
Eubacteriales sp. (HG3A.0773)	ODI	-0.034	0.052	0.104	3364	unclassified	unclassified	unclassified	unclassified	Eubacteriales	Clostridia	Firmicutes	Bacteria
Eubacteriales sp. (HG3A.0777)	AHI	-0.038	0.037	0.088	3004	unclassified	unclassified	unclassified	unclassified	Eubacteriales	Clostridia	Firmicutes	Bacteria
Eubacteriales sp. (HG3A.0777)	T90	-0.011	0.534	0.651	3364	unclassified	unclassified	unclassified	unclassified	Eubacteriales	Clostridia	Firmicutes	Bacteria
Eubacteriales sp. (HG3A.0777)	ODI	-0.031	0.076	0.141	3364	unclassified	unclassified	unclassified	unclassified	Eubacteriales	Clostridia	Firmicutes	Bacteria
Eubacteriales sp. (HG3A.0779)	AHI	-0.017	0.356	0.507	3004	unclassified	unclassified	unclassified	unclassified	Eubacteriales	Clostridia	Firmicutes	Bacteria
Eubacteriales sp. (HG3A.0779)	T90	0.008	0.646	0.752	3364	unclassified	unclassified	unclassified	unclassified	Eubacteriales	Clostridia	Firmicutes	Bacteria
Eubacteriales sp. (HG3A.0779)	ODI	-0.016	0.344	0.463	3364	unclassified	unclassified	unclassified	unclassified	Eubacteriales	Clostridia	Firmicutes	Bacteria
Eubacteriales sp. (HG3A.0781)	AHI	-0.054	0.004	0.014	3004	unclassified	unclassified	unclassified	unclassified	Eubacteriales	Clostridia	Firmicutes	Bacteria
Eubacteriales sp. (HG3A.0781)	T90	-0.053	0.002	0.009	3364	unclassified	unclassified	unclassified	unclassified	Eubacteriales	Clostridia	Firmicutes	Bacteria
Eubacteriales sp. (HG3A.0781)	ODI	-0.061	0.000452	0.002	3364	unclassified	unclassified	unclassified	unclassified	Eubacteriales	Clostridia	Firmicutes	Bacteria
Eubacteriales sp. (HG3A.0785)	AHI	-0.011	0.553	0.69	3004	unclassified	unclassified	unclassified	unclassified	Eubacteriales	Clostridia	Firmicutes	Bacteria
Eubacteriales sp. (HG3A.0785)	T90	-0.038	0.03	0.069	3364	unclassified	unclassified	unclassified	unclassified	Eubacteriales	Clostridia	Firmicutes	Bacteria
Eubacteriales sp. (HG3A.0785)	ODI	-0.019	0.286	0.397	3364	unclassified	unclassified	unclassified	unclassified	Eubacteriales	Clostridia	Firmicutes	Bacteria
Eubacteriales sp. (HG3A.0786)	AHI	0.04	0.032	0.08	3004	unclassified	unclassified	unclassified	unclassified	Eubacteriales	Clostridia	Firmicutes	Bacteria
Eubacteriales sp. (HG3A.0786)	T90	0.07	5.23e-05	0.000344	3364	unclassified	unclassified	unclassified	unclassified	Eubacteriales	Clostridia	Firmicutes	Bacteria
Eubacteriales sp. (HG3A.0786)	ODI	0.033	0.056	0.109	3364	unclassified	unclassified	unclassified	unclassified	Eubacteriales	Clostridia	Firmicutes	Bacteria
Eubacteriales sp. (HG3A.0790)	AHI	-0.062	0.00073	0.004	3004	unclassified	unclassified	unclassified	unclassified	Eubacteriales	Clostridia	Firmicutes	Bacteria
Eubacteriales sp. (HG3A.0790)	T90	-0.088	3.54e-07	5e-06	3364	unclassified	unclassified	unclassified	unclassified	Eubacteriales	Clostridia	Firmicutes	Bacteria
Eubacteriales sp. (HG3A.0790)	ODI	-0.082	2.14e-06	1.81e-05	3364	unclassified	unclassified	unclassified	unclassified	Eubacteriales	Clostridia	Firmicutes	Bacteria
Eubacteriales sp. (HG3A.0791)	AHI	-0.053	0.004	0.016	3004	unclassified	unclassified	unclassified	unclassified	Eubacteriales	Clostridia	Firmicutes	Bacteria
Eubacteriales sp. (HG3A.0791)	T90	-0.046	0.008	0.024	3364	unclassified	unclassified	unclassified	unclassified	Eubacteriales	Clostridia	Firmicutes	Bacteria
Eubacteriales sp. (HG3A.0791)	ODI	-0.038	0.027	0.06	3364	unclassified	unclassified	unclassified	unclassified	Eubacteriales	Clostridia	Firmicutes	Bacteria
Eubacteriales sp. (HG3A.0792)	AHI	-0.032	0.079	0.165	3004	unclassified	unclassified	unclassified	unclassified	Eubacteriales	Clostridia	Firmicutes	Bacteria
Eubacteriales sp. (HG3A.0792)	T90	-0.051	0.003	0.012	3364	unclassified	unclassified	unclassified	unclassified	Eubacteriales	Clostridia	Firmicutes	Bacteria
Eubacteriales sp. (HG3A.0792)	ODI	-0.051	0.004	0.011	3364	unclassified	unclassified	unclassified	unclassified	Eubacteriales	Clostridia	Firmicutes	Bacteria
Eubacteriales sp. (HG3A.0794)	AHI	-0.06	0.001	0.006	3004	unclassified	unclassified	unclassified	unclassified	Eubacteriales	Clostridia	Firmicutes	Bacteria
Eubacteriales sp. (HG3A.0794)	T90	-0.03	0.083	0.154	3364	unclassified	unclassified	unclassified	unclassified	Eubacteriales	Clostridia	Firmicutes	Bacteria
Eubacteriales sp. (HG3A.0794)	ODI	-0.062	0.000379	0.002	3364	unclassified	unclassified	unclassified	unclassified	Eubacteriales	Clostridia	Firmicutes	Bacteria
Eubacteriales sp. (HG3A.0803)	AHI	-0.021	0.252	0.394	3004	unclassified	unclassified	unclassified	unclassified	Eubacteriales	Clostridia	Firmicutes	Bacteria
Eubacteriales sp. (HG3A.0803)	T90	-0.021	0.219	0.337	3364	unclassified	unclassified	unclassified	unclassified	Eubacteriales	Clostridia	Firmicutes	Bacteria
Eubacteriales sp. (HG3A.0803)	ODI	-0.027	0.118	0.202	3364	unclassified	unclassified	unclassified	unclassified	Eubacteriales	Clostridia	Firmicutes	Bacteria
Eubacteriales sp. (HG3A.0807)	AHI	-0.04	0.029	0.075	3004	unclassified	unclassified	unclassified	unclassified	Eubacteriales	Clostridia	Firmicutes	Bacteria
Eubacteriales sp. (HG3A.0807)	T90	-0.051	0.003	0.012	3364	unclassified	unclassified	unclassified	unclassified	Eubacteriales	Clostridia	Firmicutes	Bacteria
Eubacteriales sp. (HG3A.0807)	ODI	-0.057	0.000987	0.004	3364	unclassified	unclassified	unclassified	unclassified	Eubacteriales	Clostridia	Firmicutes	Bacteria
Eubacteriales sp. (HG3A.0813)	AHI	-0.02	0.266	0.412	3004	unclassified	unclassified	unclassified	unclassified	Eubacteriales	Clostridia	Firmicutes	Bacteria
Eubacteriales sp. (HG3A.0813)	T90	-0.02	0.245	0.364	3364	unclassified	unclassified	unclassified	unclassified	Eubacteriales	Clostridia	Firmicutes	Bacteria
Eubacteriales sp. (HG3A.0813)	ODI	-0.018	0.311	0.425	3364	unclassified	unclassified	unclassified	unclassified	Eubacteriales	Clostridia	Firmicutes	Bacteria
Eubacteriales sp. (HG3A.0814)	AHI	-0.03	0.102	0.2	3004	unclassified	unclassified	unclassified	unclassified	Eubacteriales	Clostridia	Firmicutes	Bacteria
Eubacteriales sp. (HG3A.0814)	T90	-0.017	0.342	0.472	3364	unclassified	unclassified	unclassified	unclassified	Eubacteriales	Clostridia	Firmicutes	Bacteria
Eubacteriales sp. (HG3A.0814)	ODI	-0.028	0.113	0.194	3364	unclassified	unclassified	unclassified	unclassified	Eubacteriales	Clostridia	Firmicutes	Bacteria
Eubacteriales sp. (HG3A.0819)	AHI	-0.016	0.389	0.541	3004	unclassified	unclassified	unclassified	unclassified	Eubacteriales	Clostridia	Firmicutes	Bacteria
Eubacteriales sp. (HG3A.0819)	T90	0.012	0.485	0.608	3364	unclassified	unclassified	unclassified	unclassified	Eubacteriales	Clostridia	Firmicutes	Bacteria
Eubacteriales sp. (HG3A.0819)	ODI	-0.003	0.877	0.912	3364	unclassified	unclassified	unclassified	unclassified	Eubacteriales	Clostridia	Firmicutes	Bacteria
Eubacteriales sp. (HG3A.0820)	AHI	-0.033	0.073	0.154	3004	unclassified	unclassified	unclassified	unclassified	Eubacteriales	Clostridia	Firmicutes	Bacteria
Eubacteriales sp. (HG3A.0820)	T90	-0.044	0.011	0.031	3364	unclassified	unclassified	unclassified	unclassified	Eubacteriales	Clostridia	Firmicutes	Bacteria
Eubacteriales sp. (HG3A.0820)	ODI	-0.047	0.007	0.021	3364	unclassified	unclassified	unclassified	unclassified	Eubacteriales	Clostridia	Firmicutes	Bacteria
Eubacteriales sp. (HG3A.0821)	AHI	-0.05	0.006	0.022	3004	unclassified	unclassified	unclassified	unclassified	Eubacteriales	Clostridia	Firmicutes	Bacteria
Eubacteriales sp. (HG3A.0821)	T90	-0.039	0.026	0.063	3364	unclassified	unclassified	unclassified	unclassified	Eubacteriales	Clostridia	Firmicutes	Bacteria
Eubacteriales sp. (HG3A.0821)	ODI	-0.059	0.000691	0.003	3364	unclassified	unclassified	unclassified	unclassified	Eubacteriales	Clostridia	Firmicutes	Bacteria
Eubacteriales sp. (HG3A.0827)	AHI	-0.038	0.042	0.097	3004	unclassified	unclassified	unclassified	unclassified	Eubacteriales	Clostridia	Firmicutes	Bacteria
Eubacteriales sp. (HG3A.0827)	T90	-0.054	0.002	0.007	3364	unclassified	unclassified	unclassified	unclassified	Eubacteriales	Clostridia	Firmicutes	Bacteria
Eubacteriales sp. (HG3A.0827)	ODI	-0.037	0.032	0.07	3364	unclassified	unclassified	unclassified	unclassified	Eubacteriales	Clostridia	Firmicutes	Bacteria
Eubacteriales sp. (HG3A.0829)	AHI	-0.09	1e-06	1.52e-05	3004	unclassified	unclassified	unclassified	unclassified	Eubacteriales	Clostridia	Firmicutes	Bacteria
Eubacteriales sp. (HG3A.0829)	T90	-0.061	0.000494	0.002	3364	unclassified	unclassified	unclassified	unclassified	Eubacteriales	Clostridia	Firmicutes	Bacteria
Eubacteriales sp. (HG3A.0829)	ODI	-0.084	1.4e-06	1.23e-05	3364	unclassified	unclassified	unclassified	unclassified	Eubacteriales	Clostridia	Firmicutes	Bacteria
Eubacteriales sp. (HG3A.0830)	AHI	-0.019	0.313	0.466	3004	unclassified	unclassified	unclassified	unclassified	Eubacteriales	Clostridia	Firmicutes	Bacteria
Eubacteriales sp. (HG3A.0830)	T90	-0.026	0.135	0.229	3364	unclassified	unclassified	unclassified	unclassified	Eubacteriales	Clostridia	Firmicutes	Bacteria
Eubacteriales sp. (HG3A.0830)	ODI	-0.015	0.385	0.501	3364	unclassified	unclassified	unclassified	unclassified	Eubacteriales	Clostridia	Firmicutes	Bacteria
Eubacteriales sp. (HG3A.0832)	AHI	-0.048	0.009	0.029	3004	unclassified	unclassified	unclassified	unclassified	Eubacteriales	Clostridia	Firmicutes	Bacteria
Eubacteriales sp. (HG3A.0832)	T90	-0.024	0.169	0.277	3364	unclassified	unclassified	unclassified	unclassified	Eubacteriales	Clostridia	Firmicutes	Bacteria
Eubacteriales sp. (HG3A.0832)	ODI	-0.046	0.009	0.023	3364	unclassified	unclassified	unclassified	unclassified	Eubacteriales	Clostridia	Firmicutes	Bacteria
Eubacteriales sp. (HG3A.0837)	AHI	-0.016	0.384	0.536	3004	unclassified	unclassified	unclassified	unclassified	Eubacteriales	Clostridia	Firmicutes	Bacteria
Eubacteriales sp. (HG3A.0837)	T90	-0.022	0.205	0.322	3364	unclassified	unclassified	unclassified	unclassified	Eubacteriales	Clostridia	Firmicutes	Bacteria
Eubacteriales sp. (HG3A.0837)	ODI	-0.005	0.769	0.833	3364	unclassified	unclassified	unclassified	unclassified	Eubacteriales	Clostridia	Firmicutes	Bacteria
Eubacteriales sp. (HG3A.0842)	AHI	-0.022	0.235	0.372	3004	unclassified	unclassified	unclassified	unclassified	Eubacteriales	Clostridia	Firmicutes	Bacteria
Eubacteriales sp. (HG3A.0842)	T90	-0.03	0.086	0.158	3364	unclassified	unclassified	unclassified	unclassified	Eubacteriales	Clostridia	Firmicutes	Bacteria
Eubacteriales sp. (HG3A.0842)	ODI	-0.034	0.048	0.097	3364	unclassified	unclassified	unclassified	unclassified	Eubacteriales	Clostridia	Firmicutes	Bacteria
Eubacteriales sp. (HG3A.0843)	AHI	0	0.996	0.997	3004	unclassified	unclassified	unclassified	unclassified	Eubacteriales	Clostridia	Firmicutes	Bacteria
Eubacteriales sp. (HG3A.0843)	T90	-0.018	0.297	0.423	3364	unclassified	unclassified	unclassified	unclassified	Eubacteriales	Clostridia	Firmicutes	Bacteria
Eubacteriales sp. (HG3A.0843)	ODI	-0.011	0.519	0.624	3364	unclassified	unclassified	unclassified	unclassified	Eubacteriales	Clostridia	Firmicutes	Bacteria
Eubacteriales sp. (HG3A.0846)	AHI	-0.026	0.151	0.267	3004	unclassified	unclassified	unclassified	unclassified	Eubacteriales	Clostridia	Firmicutes	Bacteria
Eubacteriales sp. (HG3A.0846)	T90	-0.063	0.000278	0.001	3364	unclassified	unclassified	unclassified	unclassified	Eubacteriales	Clostridia	Firmicutes	Bacteria
Eubacteriales sp. (HG3A.0846)	ODI	-0.035	0.042	0.086	3364	unclassified	unclassified	unclassified	unclassified	Eubacteriales	Clostridia	Firmicutes	Bacteria
Eubacteriales sp. (HG3A.0847)	AHI	0.012	0.516	0.662	3004	unclassified	unclassified	unclassified	unclassified	Eubacteriales	Clostridia	Firmicutes	Bacteria
Eubacteriales sp. (HG3A.0847)	T90	0.006	0.742	0.821	3364	unclassified	unclassified	unclassified	unclassified	Eubacteriales	Clostridia	Firmicutes	Bacteria
Eubacteriales sp. (HG3A.0847)	ODI	-0.002	0.896	0.925	3364	unclassified	unclassified	unclassified	unclassified	Eubacteriales	Clostridia	Firmicutes	Bacteria
Eubacteriales sp. (HG3A.0851)	AHI	-0.039	0.034	0.084	3004	unclassified	unclassified	unclassified	unclassified	Eubacteriales	Clostridia	Firmicutes	Bacteria
Eubacteriales sp. (HG3A.0851)	T90	-0.042	0.016	0.043	3364	unclassified	unclassified	unclassified	unclassified	Eubacteriales	Clostridia	Firmicutes	Bacteria
Eubacteriales sp. (HG3A.0851)	ODI	-0.037	0.035	0.075	3364	unclassified	unclassified	unclassified	unclassified	Eubacteriales	Clostridia	Firmicutes	Bacteria
Eubacteriales sp. (HG3A.0854)	AHI	0.029	0.12	0.224	3004	unclassified	unclassified	unclassified	unclassified	Eubacteriales	Clostridia	Firmicutes	Bacteria
Eubacteriales sp. (HG3A.0854)	T90	0.044	0.011	0.032	3364	unclassified	unclassified	unclassified	unclassified	Eubacteriales	Clostridia	Firmicutes	Bacteria
Eubacteriales sp. (HG3A.0854)	ODI	0.039	0.026	0.059	3364	unclassified	unclassified	unclassified	unclassified	Eubacteriales	Clostridia	Firmicutes	Bacteria
Eubacteriales sp. (HG3A.0856)	AHI	-0.084	5.02e-06	6.29e-05	3004	unclassified	unclassified	unclassified	unclassified	Eubacteriales	Clostridia	Firmicutes	Bacteria
Eubacteriales sp. (HG3A.0856)	T90	-0.094	5.97e-08	1.05e-06	3364	unclassified	unclassified	unclassified	unclassified	Eubacteriales	Clostridia	Firmicutes	Bacteria
Eubacteriales sp. (HG3A.0856)	ODI	-0.1	9.01e-09	1.42e-07	3364	unclassified	unclassified	unclassified	unclassified	Eubacteriales	Clostridia	Firmicutes	Bacteria
Eubacteriales sp. (HG3A.0857)	AHI	-0.066	0.00037	0.002	3004	unclassified	unclassified	unclassified	unclassified	Eubacteriales	Clostridia	Firmicutes	Bacteria
Eubacteriales sp. (HG3A.0857)	T90	-0.076	1.18e-05	9.64e-05	3364	unclassified	unclassified	unclassified	unclassified	Eubacteriales	Clostridia	Firmicutes	Bacteria
Eubacteriales sp. (HG3A.0857)	ODI	-0.086	6.5e-07	6.09e-06	3364	unclassified	unclassified	unclassified	unclassified	Eubacteriales	Clostridia	Firmicutes	Bacteria
Eubacteriales sp. (HG3A.0858)	AHI	-0.038	0.041	0.096	3004	unclassified	unclassified	unclassified	unclassified	Eubacteriales	Clostridia	Firmicutes	Bacteria
Eubacteriales sp. (HG3A.0858)	T90	-0.065	0.000172	0.000968	3364	unclassified	unclassified	unclassified	unclassified	Eubacteriales	Clostridia	Firmicutes	Bacteria
Eubacteriales sp. (HG3A.0858)	ODI	-0.045	0.01	0.025	3364	unclassified	unclassified	unclassified	unclassified	Eubacteriales	Clostridia	Firmicutes	Bacteria
Eubacteriales sp. (HG3A.0859)	AHI	-0.064	0.000489	0.003	3004	unclassified	unclassified	unclassified	unclassified	Eubacteriales	Clostridia	Firmicutes	Bacteria
Eubacteriales sp. (HG3A.0859)	T90	-0.065	0.000166	0.000936	3364	unclassified	unclassified	unclassified	unclassified	Eubacteriales	Clostridia	Firmicutes	Bacteria
Eubacteriales sp. (HG3A.0859)	ODI	-0.079	4.93e-06	3.87e-05	3364	unclassified	unclassified	unclassified	unclassified	Eubacteriales	Clostridia	Firmicutes	Bacteria
Eubacteriales sp. (HG3A.0864)	AHI	-0.084	5.46e-06	6.62e-05	3004	unclassified	unclassified	unclassified	unclassified	Eubacteriales	Clostridia	Firmicutes	Bacteria
Eubacteriales sp. (HG3A.0864)	T90	-0.08	3.72e-06	3.53e-05	3364	unclassified	unclassified	unclassified	unclassified	Eubacteriales	Clostridia	Firmicutes	Bacteria
Eubacteriales sp. (HG3A.0864)	ODI	-0.079	4.87e-06	3.84e-05	3364	unclassified	unclassified	unclassified	unclassified	Eubacteriales	Clostridia	Firmicutes	Bacteria
Eubacteriales sp. (HG3A.0868)	AHI	-0.032	0.083	0.171	3004	unclassified	unclassified	unclassified	unclassified	Eubacteriales	Clostridia	Firmicutes	Bacteria
Eubacteriales sp. (HG3A.0868)	T90	-0.041	0.018	0.047	3364	unclassified	unclassified	unclassified	unclassified	Eubacteriales	Clostridia	Firmicutes	Bacteria
Eubacteriales sp. (HG3A.0868)	ODI	-0.032	0.069	0.13	3364	unclassified	unclassified	unclassified	unclassified	Eubacteriales	Clostridia	Firmicutes	Bacteria
Eubacteriales sp. (HG3A.0870)	AHI	-0.061	0.000938	0.005	3004	unclassified	unclassified	unclassified	unclassified	Eubacteriales	Clostridia	Firmicutes	Bacteria
Eubacteriales sp. (HG3A.0870)	T90	-0.049	0.005	0.016	3364	unclassified	unclassified	unclassified	unclassified	Eubacteriales	Clostridia	Firmicutes	Bacteria
Eubacteriales sp. (HG3A.0870)	ODI	-0.07	5.84e-05	0.000326	3364	unclassified	unclassified	unclassified	unclassified	Eubacteriales	Clostridia	Firmicutes	Bacteria
Eubacteriales sp. (HG3A.0871)	AHI	-0.009	0.624	0.744	3004	unclassified	unclassified	unclassified	unclassified	Eubacteriales	Clostridia	Firmicutes	Bacteria
Eubacteriales sp. (HG3A.0871)	T90	0.007	0.7	0.791	3364	unclassified	unclassified	unclassified	unclassified	Eubacteriales	Clostridia	Firmicutes	Bacteria
Eubacteriales sp. (HG3A.0871)	ODI	-0.004	0.812	0.868	3364	unclassified	unclassified	unclassified	unclassified	Eubacteriales	Clostridia	Firmicutes	Bacteria
Eubacteriales sp. (HG3A.0872)	AHI	-0.019	0.315	0.468	3004	unclassified	unclassified	unclassified	unclassified	Eubacteriales	Clostridia	Firmicutes	Bacteria
Eubacteriales sp. (HG3A.0872)	T90	-0.017	0.338	0.468	3364	unclassified	unclassified	unclassified	unclassified	Eubacteriales	Clostridia	Firmicutes	Bacteria
Eubacteriales sp. (HG3A.0872)	ODI	-0.024	0.175	0.278	3364	unclassified	unclassified	unclassified	unclassified	Eubacteriales	Clostridia	Firmicutes	Bacteria
Eubacteriales sp. (HG3A.0873)	AHI	-0.043	0.02	0.054	3004	unclassified	unclassified	unclassified	unclassified	Eubacteriales	Clostridia	Firmicutes	Bacteria
Eubacteriales sp. (HG3A.0873)	T90	-0.05	0.004	0.014	3364	unclassified	unclassified	unclassified	unclassified	Eubacteriales	Clostridia	Firmicutes	Bacteria
Eubacteriales sp. (HG3A.0873)	ODI	-0.057	0.000981	0.004	3364	unclassified	unclassified	unclassified	unclassified	Eubacteriales	Clostridia	Firmicutes	Bacteria
Eubacteriales sp. (HG3A.0878)	AHI	-0.017	0.343	0.495	3004	unclassified	unclassified	unclassified	unclassified	Eubacteriales	Clostridia	Firmicutes	Bacteria
Eubacteriales sp. (HG3A.0878)	T90	-0.053	0.002	0.009	3364	unclassified	unclassified	unclassified	unclassified	Eubacteriales	Clostridia	Firmicutes	Bacteria
Eubacteriales sp. (HG3A.0878)	ODI	-0.024	0.164	0.262	3364	unclassified	unclassified	unclassified	unclassified	Eubacteriales	Clostridia	Firmicutes	Bacteria
Eubacteriales sp. (HG3A.0880)	AHI	-0.024	0.186	0.313	3004	unclassified	unclassified	unclassified	unclassified	Eubacteriales	Clostridia	Firmicutes	Bacteria
Eubacteriales sp. (HG3A.0880)	T90	-0.029	0.098	0.175	3364	unclassified	unclassified	unclassified	unclassified	Eubacteriales	Clostridia	Firmicutes	Bacteria
Eubacteriales sp. (HG3A.0880)	ODI	-0.031	0.075	0.139	3364	unclassified	unclassified	unclassified	unclassified	Eubacteriales	Clostridia	Firmicutes	Bacteria
Eubacteriales sp. (HG3A.0881)	AHI	-0.063	0.000644	0.004	3004	unclassified	unclassified	unclassified	unclassified	Eubacteriales	Clostridia	Firmicutes	Bacteria
Eubacteriales sp. (HG3A.0881)	T90	-0.044	0.012	0.032	3364	unclassified	unclassified	unclassified	unclassified	Eubacteriales	Clostridia	Firmicutes	Bacteria
Eubacteriales sp. (HG3A.0881)	ODI	-0.07	5.26e-05	0.000296	3364	unclassified	unclassified	unclassified	unclassified	Eubacteriales	Clostridia	Firmicutes	Bacteria
Eubacteriales sp. (HG3A.0882)	AHI	-0.022	0.239	0.379	3004	unclassified	unclassified	unclassified	unclassified	Eubacteriales	Clostridia	Firmicutes	Bacteria
Eubacteriales sp. (HG3A.0882)	T90	-0.029	0.096	0.172	3364	unclassified	unclassified	unclassified	unclassified	Eubacteriales	Clostridia	Firmicutes	Bacteria
Eubacteriales sp. (HG3A.0882)	ODI	-0.015	0.382	0.5	3364	unclassified	unclassified	unclassified	unclassified	Eubacteriales	Clostridia	Firmicutes	Bacteria
Eubacteriales sp. (HG3A.0887)	AHI	-0.05	0.007	0.024	3004	unclassified	unclassified	unclassified	unclassified	Eubacteriales	Clostridia	Firmicutes	Bacteria
Eubacteriales sp. (HG3A.0887)	T90	-0.017	0.322	0.449	3364	unclassified	unclassified	unclassified	unclassified	Eubacteriales	Clostridia	Firmicutes	Bacteria
Eubacteriales sp. (HG3A.0887)	ODI	-0.061	0.000406	0.002	3364	unclassified	unclassified	unclassified	unclassified	Eubacteriales	Clostridia	Firmicutes	Bacteria
Eubacteriales sp. (HG3A.0891)	AHI	-0.007	0.697	0.794	3004	unclassified	unclassified	unclassified	unclassified	Eubacteriales	Clostridia	Firmicutes	Bacteria
Eubacteriales sp. (HG3A.0891)	T90	-0.023	0.194	0.311	3364	unclassified	unclassified	unclassified	unclassified	Eubacteriales	Clostridia	Firmicutes	Bacteria
Eubacteriales sp. (HG3A.0891)	ODI	-0.015	0.385	0.501	3364	unclassified	unclassified	unclassified	unclassified	Eubacteriales	Clostridia	Firmicutes	Bacteria
Eubacteriales sp. (HG3A.0895)	AHI	-0.015	0.431	0.583	3004	unclassified	unclassified	unclassified	unclassified	Eubacteriales	Clostridia	Firmicutes	Bacteria
Eubacteriales sp. (HG3A.0895)	T90	0.02	0.256	0.377	3364	unclassified	unclassified	unclassified	unclassified	Eubacteriales	Clostridia	Firmicutes	Bacteria
Eubacteriales sp. (HG3A.0895)	ODI	-0.012	0.496	0.603	3364	unclassified	unclassified	unclassified	unclassified	Eubacteriales	Clostridia	Firmicutes	Bacteria
Eubacteriales sp. (HG3A.0897)	AHI	-0.035	0.055	0.122	3004	unclassified	unclassified	unclassified	unclassified	Eubacteriales	Clostridia	Firmicutes	Bacteria
Eubacteriales sp. (HG3A.0897)	T90	-0.031	0.074	0.141	3364	unclassified	unclassified	unclassified	unclassified	Eubacteriales	Clostridia	Firmicutes	Bacteria
Eubacteriales sp. (HG3A.0897)	ODI	-0.037	0.031	0.068	3364	unclassified	unclassified	unclassified	unclassified	Eubacteriales	Clostridia	Firmicutes	Bacteria
Eubacteriales sp. (HG3A.0902)	AHI	-0.046	0.013	0.04	3004	unclassified	unclassified	unclassified	unclassified	Eubacteriales	Clostridia	Firmicutes	Bacteria
Eubacteriales sp. (HG3A.0902)	T90	-0.045	0.009	0.026	3364	unclassified	unclassified	unclassified	unclassified	Eubacteriales	Clostridia	Firmicutes	Bacteria
Eubacteriales sp. (HG3A.0902)	ODI	-0.059	0.000714	0.003	3364	unclassified	unclassified	unclassified	unclassified	Eubacteriales	Clostridia	Firmicutes	Bacteria
Eubacteriales sp. (HG3A.0907)	AHI	-0.027	0.138	0.249	3004	unclassified	unclassified	unclassified	unclassified	Eubacteriales	Clostridia	Firmicutes	Bacteria
Eubacteriales sp. (HG3A.0907)	T90	0	0.99	0.993	3364	unclassified	unclassified	unclassified	unclassified	Eubacteriales	Clostridia	Firmicutes	Bacteria
Eubacteriales sp. (HG3A.0907)	ODI	-0.028	0.109	0.189	3364	unclassified	unclassified	unclassified	unclassified	Eubacteriales	Clostridia	Firmicutes	Bacteria
Eubacteriales sp. (HG3A.0908)	AHI	-0.063	0.000573	0.003	3004	unclassified	unclassified	unclassified	unclassified	Eubacteriales	Clostridia	Firmicutes	Bacteria
Eubacteriales sp. (HG3A.0908)	T90	-0.071	4.33e-05	0.000294	3364	unclassified	unclassified	unclassified	unclassified	Eubacteriales	Clostridia	Firmicutes	Bacteria
Eubacteriales sp. (HG3A.0908)	ODI	-0.078	7.56e-06	5.36e-05	3364	unclassified	unclassified	unclassified	unclassified	Eubacteriales	Clostridia	Firmicutes	Bacteria
Eubacteriales sp. (HG3A.0910)	AHI	-0.054	0.003	0.014	3004	unclassified	unclassified	unclassified	unclassified	Eubacteriales	Clostridia	Firmicutes	Bacteria
Eubacteriales sp. (HG3A.0910)	T90	-0.061	0.000411	0.002	3364	unclassified	unclassified	unclassified	unclassified	Eubacteriales	Clostridia	Firmicutes	Bacteria
Eubacteriales sp. (HG3A.0910)	ODI	-0.066	0.000156	0.000745	3364	unclassified	unclassified	unclassified	unclassified	Eubacteriales	Clostridia	Firmicutes	Bacteria
Eubacteriales sp. (HG3A.0913)	AHI	-0.017	0.367	0.518	3004	unclassified	unclassified	unclassified	unclassified	Eubacteriales	Clostridia	Firmicutes	Bacteria
Eubacteriales sp. (HG3A.0913)	T90	0.003	0.871	0.914	3364	unclassified	unclassified	unclassified	unclassified	Eubacteriales	Clostridia	Firmicutes	Bacteria
Eubacteriales sp. (HG3A.0913)	ODI	-0.013	0.472	0.584	3364	unclassified	unclassified	unclassified	unclassified	Eubacteriales	Clostridia	Firmicutes	Bacteria
Eubacteriales sp. (HG3A.0914)	AHI	-0.041	0.027	0.069	3004	unclassified	unclassified	unclassified	unclassified	Eubacteriales	Clostridia	Firmicutes	Bacteria
Eubacteriales sp. (HG3A.0914)	T90	-0.055	0.001	0.006	3364	unclassified	unclassified	unclassified	unclassified	Eubacteriales	Clostridia	Firmicutes	Bacteria
Eubacteriales sp. (HG3A.0914)	ODI	-0.058	0.000773	0.003	3364	unclassified	unclassified	unclassified	unclassified	Eubacteriales	Clostridia	Firmicutes	Bacteria
Eubacteriales sp. (HG3A.0916)	AHI	-0.022	0.24	0.379	3004	unclassified	unclassified	unclassified	unclassified	Eubacteriales	Clostridia	Firmicutes	Bacteria
Eubacteriales sp. (HG3A.0916)	T90	-0.045	0.009	0.027	3364	unclassified	unclassified	unclassified	unclassified	Eubacteriales	Clostridia	Firmicutes	Bacteria
Eubacteriales sp. (HG3A.0916)	ODI	-0.026	0.138	0.228	3364	unclassified	unclassified	unclassified	unclassified	Eubacteriales	Clostridia	Firmicutes	Bacteria
Eubacteriales sp. (HG3A.0917)	AHI	0.01	0.597	0.724	3004	unclassified	unclassified	unclassified	unclassified	Eubacteriales	Clostridia	Firmicutes	Bacteria
Eubacteriales sp. (HG3A.0917)	T90	-0.012	0.499	0.621	3364	unclassified	unclassified	unclassified	unclassified	Eubacteriales	Clostridia	Firmicutes	Bacteria
Eubacteriales sp. (HG3A.0917)	ODI	0.015	0.397	0.514	3364	unclassified	unclassified	unclassified	unclassified	Eubacteriales	Clostridia	Firmicutes	Bacteria
Eubacteriales sp. (HG3A.0924)	AHI	-0.036	0.049	0.112	3004	unclassified	unclassified	unclassified	unclassified	Eubacteriales	Clostridia	Firmicutes	Bacteria
Eubacteriales sp. (HG3A.0924)	T90	-0.055	0.002	0.006	3364	unclassified	unclassified	unclassified	unclassified	Eubacteriales	Clostridia	Firmicutes	Bacteria
Eubacteriales sp. (HG3A.0924)	ODI	-0.038	0.027	0.06	3364	unclassified	unclassified	unclassified	unclassified	Eubacteriales	Clostridia	Firmicutes	Bacteria
Eubacteriales sp. (HG3A.0926)	AHI	-0.009	0.628	0.744	3004	unclassified	unclassified	unclassified	unclassified	Eubacteriales	Clostridia	Firmicutes	Bacteria
Eubacteriales sp. (HG3A.0926)	T90	-0.009	0.595	0.708	3364	unclassified	unclassified	unclassified	unclassified	Eubacteriales	Clostridia	Firmicutes	Bacteria
Eubacteriales sp. (HG3A.0926)	ODI	-0.008	0.664	0.755	3364	unclassified	unclassified	unclassified	unclassified	Eubacteriales	Clostridia	Firmicutes	Bacteria
Eubacteriales sp. (HG3A.0927)	AHI	0.012	0.532	0.675	3004	unclassified	unclassified	unclassified	unclassified	Eubacteriales	Clostridia	Firmicutes	Bacteria
Eubacteriales sp. (HG3A.0927)	T90	0.006	0.72	0.806	3364	unclassified	unclassified	unclassified	unclassified	Eubacteriales	Clostridia	Firmicutes	Bacteria
Eubacteriales sp. (HG3A.0927)	ODI	0.005	0.772	0.835	3364	unclassified	unclassified	unclassified	unclassified	Eubacteriales	Clostridia	Firmicutes	Bacteria
Eubacteriales sp. (HG3A.0935)	AHI	-0.046	0.013	0.039	3004	unclassified	unclassified	unclassified	unclassified	Eubacteriales	Clostridia	Firmicutes	Bacteria
Eubacteriales sp. (HG3A.0935)	T90	-0.04	0.021	0.053	3364	unclassified	unclassified	unclassified	unclassified	Eubacteriales	Clostridia	Firmicutes	Bacteria
Eubacteriales sp. (HG3A.0935)	ODI	-0.043	0.013	0.033	3364	unclassified	unclassified	unclassified	unclassified	Eubacteriales	Clostridia	Firmicutes	Bacteria
Eubacteriales sp. (HG3A.0938)	AHI	-0.035	0.058	0.127	3004	unclassified	unclassified	unclassified	unclassified	Eubacteriales	Clostridia	Firmicutes	Bacteria
Eubacteriales sp. (HG3A.0938)	T90	-0.021	0.229	0.347	3364	unclassified	unclassified	unclassified	unclassified	Eubacteriales	Clostridia	Firmicutes	Bacteria
Eubacteriales sp. (HG3A.0938)	ODI	-0.034	0.051	0.101	3364	unclassified	unclassified	unclassified	unclassified	Eubacteriales	Clostridia	Firmicutes	Bacteria
Eubacteriales sp. (HG3A.0939)	AHI	-0.047	0.011	0.036	3004	unclassified	unclassified	unclassified	unclassified	Eubacteriales	Clostridia	Firmicutes	Bacteria
Eubacteriales sp. (HG3A.0939)	T90	-0.034	0.048	0.101	3364	unclassified	unclassified	unclassified	unclassified	Eubacteriales	Clostridia	Firmicutes	Bacteria
Eubacteriales sp. (HG3A.0939)	ODI	-0.038	0.03	0.066	3364	unclassified	unclassified	unclassified	unclassified	Eubacteriales	Clostridia	Firmicutes	Bacteria
Eubacteriales sp. (HG3A.0940)	AHI	0.01	0.582	0.716	3004	unclassified	unclassified	unclassified	unclassified	Eubacteriales	Clostridia	Firmicutes	Bacteria
Eubacteriales sp. (HG3A.0940)	T90	0.003	0.865	0.91	3364	unclassified	unclassified	unclassified	unclassified	Eubacteriales	Clostridia	Firmicutes	Bacteria
Eubacteriales sp. (HG3A.0940)	ODI	-0.015	0.386	0.502	3364	unclassified	unclassified	unclassified	unclassified	Eubacteriales	Clostridia	Firmicutes	Bacteria
Eubacteriales sp. (HG3A.0945)	AHI	0.012	0.511	0.658	3004	unclassified	unclassified	unclassified	unclassified	Eubacteriales	Clostridia	Firmicutes	Bacteria
Eubacteriales sp. (HG3A.0945)	T90	0.028	0.111	0.194	3364	unclassified	unclassified	unclassified	unclassified	Eubacteriales	Clostridia	Firmicutes	Bacteria
Eubacteriales sp. (HG3A.0945)	ODI	0.024	0.169	0.27	3364	unclassified	unclassified	unclassified	unclassified	Eubacteriales	Clostridia	Firmicutes	Bacteria
Eubacteriales sp. (HG3A.0947)	AHI	-0.022	0.233	0.371	3004	unclassified	unclassified	unclassified	unclassified	Eubacteriales	Clostridia	Firmicutes	Bacteria
Eubacteriales sp. (HG3A.0947)	T90	-0.038	0.03	0.069	3364	unclassified	unclassified	unclassified	unclassified	Eubacteriales	Clostridia	Firmicutes	Bacteria
Eubacteriales sp. (HG3A.0947)	ODI	-0.019	0.286	0.397	3364	unclassified	unclassified	unclassified	unclassified	Eubacteriales	Clostridia	Firmicutes	Bacteria
Eubacteriales sp. (HG3A.0949)	AHI	-0.007	0.69	0.789	3004	unclassified	unclassified	unclassified	unclassified	Eubacteriales	Clostridia	Firmicutes	Bacteria
Eubacteriales sp. (HG3A.0949)	T90	-0.007	0.686	0.782	3364	unclassified	unclassified	unclassified	unclassified	Eubacteriales	Clostridia	Firmicutes	Bacteria
Eubacteriales sp. (HG3A.0949)	ODI	-0.014	0.436	0.552	3364	unclassified	unclassified	unclassified	unclassified	Eubacteriales	Clostridia	Firmicutes	Bacteria
Eubacteriales sp. (HG3A.0950)	AHI	-0.031	0.089	0.179	3004	unclassified	unclassified	unclassified	unclassified	Eubacteriales	Clostridia	Firmicutes	Bacteria
Eubacteriales sp. (HG3A.0950)	T90	-0.04	0.021	0.053	3364	unclassified	unclassified	unclassified	unclassified	Eubacteriales	Clostridia	Firmicutes	Bacteria
Eubacteriales sp. (HG3A.0950)	ODI	-0.049	0.005	0.015	3364	unclassified	unclassified	unclassified	unclassified	Eubacteriales	Clostridia	Firmicutes	Bacteria
Eubacteriales sp. (HG3A.0951)	AHI	-0.012	0.511	0.658	3004	unclassified	unclassified	unclassified	unclassified	Eubacteriales	Clostridia	Firmicutes	Bacteria
Eubacteriales sp. (HG3A.0951)	T90	-0.013	0.452	0.58	3364	unclassified	unclassified	unclassified	unclassified	Eubacteriales	Clostridia	Firmicutes	Bacteria
Eubacteriales sp. (HG3A.0951)	ODI	-0.029	0.096	0.17	3364	unclassified	unclassified	unclassified	unclassified	Eubacteriales	Clostridia	Firmicutes	Bacteria
Eubacteriales sp. (HG3A.0952)	AHI	-0.022	0.231	0.369	3004	unclassified	unclassified	unclassified	unclassified	Eubacteriales	Clostridia	Firmicutes	Bacteria
Eubacteriales sp. (HG3A.0952)	T90	-0.022	0.21	0.326	3364	unclassified	unclassified	unclassified	unclassified	Eubacteriales	Clostridia	Firmicutes	Bacteria
Eubacteriales sp. (HG3A.0952)	ODI	-0.027	0.122	0.206	3364	unclassified	unclassified	unclassified	unclassified	Eubacteriales	Clostridia	Firmicutes	Bacteria
Eubacteriales sp. (HG3A.0956)	AHI	-0.044	0.016	0.046	3004	unclassified	unclassified	unclassified	unclassified	Eubacteriales	Clostridia	Firmicutes	Bacteria
Eubacteriales sp. (HG3A.0956)	T90	-0.048	0.006	0.019	3364	unclassified	unclassified	unclassified	unclassified	Eubacteriales	Clostridia	Firmicutes	Bacteria
Eubacteriales sp. (HG3A.0956)	ODI	-0.069	6.54e-05	0.000355	3364	unclassified	unclassified	unclassified	unclassified	Eubacteriales	Clostridia	Firmicutes	Bacteria
Eubacteriales sp. (HG3A.0961)	AHI	-0.023	0.216	0.352	3004	unclassified	unclassified	unclassified	unclassified	Eubacteriales	Clostridia	Firmicutes	Bacteria
Eubacteriales sp. (HG3A.0961)	T90	-0.003	0.861	0.907	3364	unclassified	unclassified	unclassified	unclassified	Eubacteriales	Clostridia	Firmicutes	Bacteria
Eubacteriales sp. (HG3A.0961)	ODI	-0.028	0.11	0.19	3364	unclassified	unclassified	unclassified	unclassified	Eubacteriales	Clostridia	Firmicutes	Bacteria
Eubacteriales sp. (HG3A.0962)	AHI	-0.024	0.189	0.318	3004	unclassified	unclassified	unclassified	unclassified	Eubacteriales	Clostridia	Firmicutes	Bacteria
Eubacteriales sp. (HG3A.0962)	T90	-0.06	0.000534	0.003	3364	unclassified	unclassified	unclassified	unclassified	Eubacteriales	Clostridia	Firmicutes	Bacteria
Eubacteriales sp. (HG3A.0962)	ODI	-0.051	0.003	0.01	3364	unclassified	unclassified	unclassified	unclassified	Eubacteriales	Clostridia	Firmicutes	Bacteria
Eubacteriales sp. (HG3A.0964)	AHI	-0.062	0.000802	0.004	3004	unclassified	unclassified	unclassified	unclassified	Eubacteriales	Clostridia	Firmicutes	Bacteria
Eubacteriales sp. (HG3A.0964)	T90	-0.026	0.14	0.237	3364	unclassified	unclassified	unclassified	unclassified	Eubacteriales	Clostridia	Firmicutes	Bacteria
Eubacteriales sp. (HG3A.0964)	ODI	-0.049	0.005	0.014	3364	unclassified	unclassified	unclassified	unclassified	Eubacteriales	Clostridia	Firmicutes	Bacteria
Eubacteriales sp. (HG3A.0965)	AHI	0.007	0.692	0.791	3004	unclassified	unclassified	unclassified	unclassified	Eubacteriales	Clostridia	Firmicutes	Bacteria
Eubacteriales sp. (HG3A.0965)	T90	-0.006	0.737	0.819	3364	unclassified	unclassified	unclassified	unclassified	Eubacteriales	Clostridia	Firmicutes	Bacteria
Eubacteriales sp. (HG3A.0965)	ODI	0.002	0.929	0.947	3364	unclassified	unclassified	unclassified	unclassified	Eubacteriales	Clostridia	Firmicutes	Bacteria
Eubacteriales sp. (HG3A.0967)	AHI	-0.041	0.025	0.067	3004	unclassified	unclassified	unclassified	unclassified	Eubacteriales	Clostridia	Firmicutes	Bacteria
Eubacteriales sp. (HG3A.0967)	T90	-0.05	0.004	0.013	3364	unclassified	unclassified	unclassified	unclassified	Eubacteriales	Clostridia	Firmicutes	Bacteria
Eubacteriales sp. (HG3A.0967)	ODI	-0.066	0.000161	0.000763	3364	unclassified	unclassified	unclassified	unclassified	Eubacteriales	Clostridia	Firmicutes	Bacteria
Eubacteriales sp. (HG3A.0968)	AHI	-0.012	0.511	0.658	3004	unclassified	unclassified	unclassified	unclassified	Eubacteriales	Clostridia	Firmicutes	Bacteria
Eubacteriales sp. (HG3A.0968)	T90	-0.022	0.2	0.317	3364	unclassified	unclassified	unclassified	unclassified	Eubacteriales	Clostridia	Firmicutes	Bacteria
Eubacteriales sp. (HG3A.0968)	ODI	-0.015	0.387	0.502	3364	unclassified	unclassified	unclassified	unclassified	Eubacteriales	Clostridia	Firmicutes	Bacteria
Eubacteriales sp. (HG3A.0969)	AHI	-0.025	0.168	0.289	3004	unclassified	unclassified	unclassified	unclassified	Eubacteriales	Clostridia	Firmicutes	Bacteria
Eubacteriales sp. (HG3A.0969)	T90	-0.031	0.074	0.141	3364	unclassified	unclassified	unclassified	unclassified	Eubacteriales	Clostridia	Firmicutes	Bacteria
Eubacteriales sp. (HG3A.0969)	ODI	-0.033	0.056	0.109	3364	unclassified	unclassified	unclassified	unclassified	Eubacteriales	Clostridia	Firmicutes	Bacteria
Eubacteriales sp. (HG3A.0970)	AHI	-0.057	0.002	0.009	3004	unclassified	unclassified	unclassified	unclassified	Eubacteriales	Clostridia	Firmicutes	Bacteria
Eubacteriales sp. (HG3A.0970)	T90	-0.057	0.001	0.005	3364	unclassified	unclassified	unclassified	unclassified	Eubacteriales	Clostridia	Firmicutes	Bacteria
Eubacteriales sp. (HG3A.0970)	ODI	-0.058	0.000891	0.003	3364	unclassified	unclassified	unclassified	unclassified	Eubacteriales	Clostridia	Firmicutes	Bacteria
Eubacteriales sp. (HG3A.0971)	AHI	-0.023	0.203	0.336	3004	unclassified	unclassified	unclassified	unclassified	Eubacteriales	Clostridia	Firmicutes	Bacteria
Eubacteriales sp. (HG3A.0971)	T90	-0.03	0.087	0.16	3364	unclassified	unclassified	unclassified	unclassified	Eubacteriales	Clostridia	Firmicutes	Bacteria
Eubacteriales sp. (HG3A.0971)	ODI	-0.04	0.022	0.05	3364	unclassified	unclassified	unclassified	unclassified	Eubacteriales	Clostridia	Firmicutes	Bacteria
Eubacteriales sp. (HG3A.0972)	AHI	-0.019	0.312	0.465	3004	unclassified	unclassified	unclassified	unclassified	Eubacteriales	Clostridia	Firmicutes	Bacteria
Eubacteriales sp. (HG3A.0972)	T90	-0.047	0.007	0.022	3364	unclassified	unclassified	unclassified	unclassified	Eubacteriales	Clostridia	Firmicutes	Bacteria
Eubacteriales sp. (HG3A.0972)	ODI	-0.03	0.087	0.156	3364	unclassified	unclassified	unclassified	unclassified	Eubacteriales	Clostridia	Firmicutes	Bacteria
Eubacteriales sp. (HG3A.0973)	AHI	-0.038	0.037	0.089	3004	unclassified	unclassified	unclassified	unclassified	Eubacteriales	Clostridia	Firmicutes	Bacteria
Eubacteriales sp. (HG3A.0973)	T90	-0.045	0.01	0.029	3364	unclassified	unclassified	unclassified	unclassified	Eubacteriales	Clostridia	Firmicutes	Bacteria
Eubacteriales sp. (HG3A.0973)	ODI	-0.05	0.004	0.013	3364	unclassified	unclassified	unclassified	unclassified	Eubacteriales	Clostridia	Firmicutes	Bacteria
Eubacteriales sp. (HG3A.0976)	AHI	-0.044	0.017	0.048	3004	unclassified	unclassified	unclassified	unclassified	Eubacteriales	Clostridia	Firmicutes	Bacteria
Eubacteriales sp. (HG3A.0976)	T90	-0.062	0.000394	0.002	3364	unclassified	unclassified	unclassified	unclassified	Eubacteriales	Clostridia	Firmicutes	Bacteria
Eubacteriales sp. (HG3A.0976)	ODI	-0.064	0.000229	0.001	3364	unclassified	unclassified	unclassified	unclassified	Eubacteriales	Clostridia	Firmicutes	Bacteria
Eubacteriales sp. (HG3A.0977)	AHI	-0.053	0.004	0.016	3004	unclassified	unclassified	unclassified	unclassified	Eubacteriales	Clostridia	Firmicutes	Bacteria
Eubacteriales sp. (HG3A.0977)	T90	-0.065	0.000205	0.001	3364	unclassified	unclassified	unclassified	unclassified	Eubacteriales	Clostridia	Firmicutes	Bacteria
Eubacteriales sp. (HG3A.0977)	ODI	-0.051	0.003	0.01	3364	unclassified	unclassified	unclassified	unclassified	Eubacteriales	Clostridia	Firmicutes	Bacteria
Eubacteriales sp. (HG3A.0978)	AHI	-0.05	0.007	0.023	3004	unclassified	unclassified	unclassified	unclassified	Eubacteriales	Clostridia	Firmicutes	Bacteria
Eubacteriales sp. (HG3A.0978)	T90	-0.093	8.53e-08	1.45e-06	3364	unclassified	unclassified	unclassified	unclassified	Eubacteriales	Clostridia	Firmicutes	Bacteria
Eubacteriales sp. (HG3A.0978)	ODI	-0.077	8.67e-06	6.01e-05	3364	unclassified	unclassified	unclassified	unclassified	Eubacteriales	Clostridia	Firmicutes	Bacteria
Eubacteriales sp. (HG3A.0983)	AHI	-0.009	0.614	0.738	3004	unclassified	unclassified	unclassified	unclassified	Eubacteriales	Clostridia	Firmicutes	Bacteria
Eubacteriales sp. (HG3A.0983)	T90	-0.051	0.004	0.013	3364	unclassified	unclassified	unclassified	unclassified	Eubacteriales	Clostridia	Firmicutes	Bacteria
Eubacteriales sp. (HG3A.0983)	ODI	-0.031	0.072	0.135	3364	unclassified	unclassified	unclassified	unclassified	Eubacteriales	Clostridia	Firmicutes	Bacteria
Eubacteriales sp. (HG3A.0984)	AHI	-0.001	0.971	0.978	3004	unclassified	unclassified	unclassified	unclassified	Eubacteriales	Clostridia	Firmicutes	Bacteria
Eubacteriales sp. (HG3A.0984)	T90	-0.038	0.028	0.066	3364	unclassified	unclassified	unclassified	unclassified	Eubacteriales	Clostridia	Firmicutes	Bacteria
Eubacteriales sp. (HG3A.0984)	ODI	-0.015	0.4	0.516	3364	unclassified	unclassified	unclassified	unclassified	Eubacteriales	Clostridia	Firmicutes	Bacteria
Eubacteriales sp. (HG3A.0985)	AHI	0.045	0.016	0.045	3004	unclassified	unclassified	unclassified	unclassified	Eubacteriales	Clostridia	Firmicutes	Bacteria
Eubacteriales sp. (HG3A.0985)	T90	0.034	0.05	0.106	3364	unclassified	unclassified	unclassified	unclassified	Eubacteriales	Clostridia	Firmicutes	Bacteria
Eubacteriales sp. (HG3A.0985)	ODI	0.04	0.021	0.049	3364	unclassified	unclassified	unclassified	unclassified	Eubacteriales	Clostridia	Firmicutes	Bacteria
Eubacteriales sp. (HG3A.0986)	AHI	0.02	0.289	0.439	3004	unclassified	unclassified	unclassified	unclassified	Eubacteriales	Clostridia	Firmicutes	Bacteria
Eubacteriales sp. (HG3A.0986)	T90	-0.022	0.2	0.317	3364	unclassified	unclassified	unclassified	unclassified	Eubacteriales	Clostridia	Firmicutes	Bacteria
Eubacteriales sp. (HG3A.0986)	ODI	0.008	0.637	0.731	3364	unclassified	unclassified	unclassified	unclassified	Eubacteriales	Clostridia	Firmicutes	Bacteria
Eubacteriales sp. (HG3A.0988)	AHI	0.015	0.429	0.582	3004	unclassified	unclassified	unclassified	unclassified	Eubacteriales	Clostridia	Firmicutes	Bacteria
Eubacteriales sp. (HG3A.0988)	T90	-0.011	0.523	0.641	3364	unclassified	unclassified	unclassified	unclassified	Eubacteriales	Clostridia	Firmicutes	Bacteria
Eubacteriales sp. (HG3A.0988)	ODI	0	0.981	0.987	3364	unclassified	unclassified	unclassified	unclassified	Eubacteriales	Clostridia	Firmicutes	Bacteria
Eubacteriales sp. (HG3A.0993)	AHI	0.012	0.531	0.674	3004	unclassified	unclassified	unclassified	unclassified	Eubacteriales	Clostridia	Firmicutes	Bacteria
Eubacteriales sp. (HG3A.0993)	T90	0.012	0.507	0.627	3364	unclassified	unclassified	unclassified	unclassified	Eubacteriales	Clostridia	Firmicutes	Bacteria
Eubacteriales sp. (HG3A.0993)	ODI	0.006	0.741	0.813	3364	unclassified	unclassified	unclassified	unclassified	Eubacteriales	Clostridia	Firmicutes	Bacteria
Eubacteriales sp. (HG3A.0999)	AHI	-0.016	0.395	0.547	3004	unclassified	unclassified	unclassified	unclassified	Eubacteriales	Clostridia	Firmicutes	Bacteria
Eubacteriales sp. (HG3A.0999)	T90	0.005	0.762	0.831	3364	unclassified	unclassified	unclassified	unclassified	Eubacteriales	Clostridia	Firmicutes	Bacteria
Eubacteriales sp. (HG3A.0999)	ODI	0.003	0.86	0.904	3364	unclassified	unclassified	unclassified	unclassified	Eubacteriales	Clostridia	Firmicutes	Bacteria
Eubacteriales sp. (HG3A.1003)	AHI	-0.058	0.002	0.008	3004	unclassified	unclassified	unclassified	unclassified	Eubacteriales	Clostridia	Firmicutes	Bacteria
Eubacteriales sp. (HG3A.1003)	T90	-0.033	0.057	0.116	3364	unclassified	unclassified	unclassified	unclassified	Eubacteriales	Clostridia	Firmicutes	Bacteria
Eubacteriales sp. (HG3A.1003)	ODI	-0.043	0.014	0.035	3364	unclassified	unclassified	unclassified	unclassified	Eubacteriales	Clostridia	Firmicutes	Bacteria
Eubacteriales sp. (HG3A.1006)	AHI	-0.041	0.026	0.069	3004	unclassified	unclassified	unclassified	unclassified	Eubacteriales	Clostridia	Firmicutes	Bacteria
Eubacteriales sp. (HG3A.1006)	T90	-0.055	0.002	0.006	3364	unclassified	unclassified	unclassified	unclassified	Eubacteriales	Clostridia	Firmicutes	Bacteria
Eubacteriales sp. (HG3A.1006)	ODI	-0.059	0.000736	0.003	3364	unclassified	unclassified	unclassified	unclassified	Eubacteriales	Clostridia	Firmicutes	Bacteria
Eubacteriales sp. (HG3A.1011)	AHI	-0.017	0.347	0.499	3004	unclassified	unclassified	unclassified	unclassified	Eubacteriales	Clostridia	Firmicutes	Bacteria
Eubacteriales sp. (HG3A.1011)	T90	0	0.993	0.995	3364	unclassified	unclassified	unclassified	unclassified	Eubacteriales	Clostridia	Firmicutes	Bacteria
Eubacteriales sp. (HG3A.1011)	ODI	-0.021	0.235	0.347	3364	unclassified	unclassified	unclassified	unclassified	Eubacteriales	Clostridia	Firmicutes	Bacteria
Eubacteriales sp. (HG3A.1013)	AHI	0.025	0.17	0.292	3004	unclassified	unclassified	unclassified	unclassified	Eubacteriales	Clostridia	Firmicutes	Bacteria
Eubacteriales sp. (HG3A.1013)	T90	-0.018	0.3	0.426	3364	unclassified	unclassified	unclassified	unclassified	Eubacteriales	Clostridia	Firmicutes	Bacteria
Eubacteriales sp. (HG3A.1013)	ODI	0.019	0.282	0.395	3364	unclassified	unclassified	unclassified	unclassified	Eubacteriales	Clostridia	Firmicutes	Bacteria
Eubacteriales sp. (HG3A.1019)	AHI	-0.061	0.000967	0.005	3004	unclassified	unclassified	unclassified	unclassified	Eubacteriales	Clostridia	Firmicutes	Bacteria
Eubacteriales sp. (HG3A.1019)	T90	-0.034	0.049	0.104	3364	unclassified	unclassified	unclassified	unclassified	Eubacteriales	Clostridia	Firmicutes	Bacteria
Eubacteriales sp. (HG3A.1019)	ODI	-0.055	0.002	0.006	3364	unclassified	unclassified	unclassified	unclassified	Eubacteriales	Clostridia	Firmicutes	Bacteria
Eubacteriales sp. (HG3A.1021)	AHI	0.013	0.468	0.615	3004	unclassified	unclassified	unclassified	unclassified	Eubacteriales	Clostridia	Firmicutes	Bacteria
Eubacteriales sp. (HG3A.1021)	T90	0.002	0.928	0.954	3364	unclassified	unclassified	unclassified	unclassified	Eubacteriales	Clostridia	Firmicutes	Bacteria
Eubacteriales sp. (HG3A.1021)	ODI	0.007	0.672	0.759	3364	unclassified	unclassified	unclassified	unclassified	Eubacteriales	Clostridia	Firmicutes	Bacteria
Eubacteriales sp. (HG3A.1023)	AHI	-0.002	0.92	0.947	3004	unclassified	unclassified	unclassified	unclassified	Eubacteriales	Clostridia	Firmicutes	Bacteria
Eubacteriales sp. (HG3A.1023)	T90	-0.025	0.152	0.253	3364	unclassified	unclassified	unclassified	unclassified	Eubacteriales	Clostridia	Firmicutes	Bacteria
Eubacteriales sp. (HG3A.1023)	ODI	-0.014	0.436	0.552	3364	unclassified	unclassified	unclassified	unclassified	Eubacteriales	Clostridia	Firmicutes	Bacteria
Eubacteriales sp. (HG3A.1025)	AHI	-0.025	0.177	0.302	3004	unclassified	unclassified	unclassified	unclassified	Eubacteriales	Clostridia	Firmicutes	Bacteria
Eubacteriales sp. (HG3A.1025)	T90	-0.021	0.229	0.347	3364	unclassified	unclassified	unclassified	unclassified	Eubacteriales	Clostridia	Firmicutes	Bacteria
Eubacteriales sp. (HG3A.1025)	ODI	-0.038	0.029	0.065	3364	unclassified	unclassified	unclassified	unclassified	Eubacteriales	Clostridia	Firmicutes	Bacteria
Eubacteriales sp. (HG3A.1026)	AHI	-0.048	0.01	0.032	3004	unclassified	unclassified	unclassified	unclassified	Eubacteriales	Clostridia	Firmicutes	Bacteria
Eubacteriales sp. (HG3A.1026)	T90	-0.048	0.006	0.019	3364	unclassified	unclassified	unclassified	unclassified	Eubacteriales	Clostridia	Firmicutes	Bacteria
Eubacteriales sp. (HG3A.1026)	ODI	-0.061	0.000425	0.002	3364	unclassified	unclassified	unclassified	unclassified	Eubacteriales	Clostridia	Firmicutes	Bacteria
Eubacteriales sp. (HG3A.1027)	AHI	0.006	0.741	0.82	3004	unclassified	unclassified	unclassified	unclassified	Eubacteriales	Clostridia	Firmicutes	Bacteria
Eubacteriales sp. (HG3A.1027)	T90	0.013	0.446	0.573	3364	unclassified	unclassified	unclassified	unclassified	Eubacteriales	Clostridia	Firmicutes	Bacteria
Eubacteriales sp. (HG3A.1027)	ODI	0.01	0.581	0.682	3364	unclassified	unclassified	unclassified	unclassified	Eubacteriales	Clostridia	Firmicutes	Bacteria
Eubacteriales sp. (HG3A.1030)	AHI	-0.027	0.149	0.264	3004	unclassified	unclassified	unclassified	unclassified	Eubacteriales	Clostridia	Firmicutes	Bacteria
Eubacteriales sp. (HG3A.1030)	T90	-0.03	0.082	0.153	3364	unclassified	unclassified	unclassified	unclassified	Eubacteriales	Clostridia	Firmicutes	Bacteria
Eubacteriales sp. (HG3A.1030)	ODI	-0.042	0.016	0.039	3364	unclassified	unclassified	unclassified	unclassified	Eubacteriales	Clostridia	Firmicutes	Bacteria
Eubacteriales sp. (HG3A.1031)	AHI	-0.009	0.622	0.743	3004	unclassified	unclassified	unclassified	unclassified	Eubacteriales	Clostridia	Firmicutes	Bacteria
Eubacteriales sp. (HG3A.1031)	T90	-0.014	0.428	0.563	3364	unclassified	unclassified	unclassified	unclassified	Eubacteriales	Clostridia	Firmicutes	Bacteria
Eubacteriales sp. (HG3A.1031)	ODI	-0.013	0.45	0.563	3364	unclassified	unclassified	unclassified	unclassified	Eubacteriales	Clostridia	Firmicutes	Bacteria
Eubacteriales sp. (HG3A.1042)	AHI	-0.041	0.028	0.071	3004	unclassified	unclassified	unclassified	unclassified	Eubacteriales	Clostridia	Firmicutes	Bacteria
Eubacteriales sp. (HG3A.1042)	T90	-0.029	0.091	0.166	3364	unclassified	unclassified	unclassified	unclassified	Eubacteriales	Clostridia	Firmicutes	Bacteria
Eubacteriales sp. (HG3A.1042)	ODI	-0.023	0.184	0.288	3364	unclassified	unclassified	unclassified	unclassified	Eubacteriales	Clostridia	Firmicutes	Bacteria
Eubacteriales sp. (HG3A.1045)	AHI	-0.031	0.094	0.187	3004	unclassified	unclassified	unclassified	unclassified	Eubacteriales	Clostridia	Firmicutes	Bacteria
Eubacteriales sp. (HG3A.1045)	T90	-0.04	0.022	0.054	3364	unclassified	unclassified	unclassified	unclassified	Eubacteriales	Clostridia	Firmicutes	Bacteria
Eubacteriales sp. (HG3A.1045)	ODI	-0.051	0.004	0.011	3364	unclassified	unclassified	unclassified	unclassified	Eubacteriales	Clostridia	Firmicutes	Bacteria
Eubacteriales sp. (HG3A.1051)	AHI	-0.022	0.227	0.366	3004	unclassified	unclassified	unclassified	unclassified	Eubacteriales	Clostridia	Firmicutes	Bacteria
Eubacteriales sp. (HG3A.1051)	T90	-0.063	0.000312	0.002	3364	unclassified	unclassified	unclassified	unclassified	Eubacteriales	Clostridia	Firmicutes	Bacteria
Eubacteriales sp. (HG3A.1051)	ODI	-0.038	0.027	0.061	3364	unclassified	unclassified	unclassified	unclassified	Eubacteriales	Clostridia	Firmicutes	Bacteria
Eubacteriales sp. (HG3A.1052)	AHI	-0.019	0.293	0.443	3004	unclassified	unclassified	unclassified	unclassified	Eubacteriales	Clostridia	Firmicutes	Bacteria
Eubacteriales sp. (HG3A.1052)	T90	-0.024	0.175	0.284	3364	unclassified	unclassified	unclassified	unclassified	Eubacteriales	Clostridia	Firmicutes	Bacteria
Eubacteriales sp. (HG3A.1052)	ODI	-0.028	0.106	0.185	3364	unclassified	unclassified	unclassified	unclassified	Eubacteriales	Clostridia	Firmicutes	Bacteria
Eubacteriales sp. (HG3A.1055)	AHI	-0.002	0.917	0.946	3004	unclassified	unclassified	unclassified	unclassified	Eubacteriales	Clostridia	Firmicutes	Bacteria
Eubacteriales sp. (HG3A.1055)	T90	-0.032	0.064	0.127	3364	unclassified	unclassified	unclassified	unclassified	Eubacteriales	Clostridia	Firmicutes	Bacteria
Eubacteriales sp. (HG3A.1055)	ODI	-0.023	0.188	0.293	3364	unclassified	unclassified	unclassified	unclassified	Eubacteriales	Clostridia	Firmicutes	Bacteria
Eubacteriales sp. (HG3A.1059)	AHI	-0.029	0.118	0.223	3004	unclassified	unclassified	unclassified	unclassified	Eubacteriales	Clostridia	Firmicutes	Bacteria
Eubacteriales sp. (HG3A.1059)	T90	-0.003	0.883	0.924	3364	unclassified	unclassified	unclassified	unclassified	Eubacteriales	Clostridia	Firmicutes	Bacteria
Eubacteriales sp. (HG3A.1059)	ODI	-0.027	0.116	0.199	3364	unclassified	unclassified	unclassified	unclassified	Eubacteriales	Clostridia	Firmicutes	Bacteria
Eubacteriales sp. (HG3A.1063)	AHI	-0.036	0.054	0.121	3004	unclassified	unclassified	unclassified	unclassified	Eubacteriales	Clostridia	Firmicutes	Bacteria
Eubacteriales sp. (HG3A.1063)	T90	-0.04	0.021	0.053	3364	unclassified	unclassified	unclassified	unclassified	Eubacteriales	Clostridia	Firmicutes	Bacteria
Eubacteriales sp. (HG3A.1063)	ODI	-0.058	0.0009	0.003	3364	unclassified	unclassified	unclassified	unclassified	Eubacteriales	Clostridia	Firmicutes	Bacteria
Eubacteriales sp. (HG3A.1064)	AHI	-0.006	0.727	0.813	3004	unclassified	unclassified	unclassified	unclassified	Eubacteriales	Clostridia	Firmicutes	Bacteria
Eubacteriales sp. (HG3A.1064)	T90	-0.013	0.445	0.573	3364	unclassified	unclassified	unclassified	unclassified	Eubacteriales	Clostridia	Firmicutes	Bacteria
Eubacteriales sp. (HG3A.1064)	ODI	-0.008	0.626	0.723	3364	unclassified	unclassified	unclassified	unclassified	Eubacteriales	Clostridia	Firmicutes	Bacteria
Eubacteriales sp. (HG3A.1065)	AHI	0.027	0.149	0.264	3004	unclassified	unclassified	unclassified	unclassified	Eubacteriales	Clostridia	Firmicutes	Bacteria
Eubacteriales sp. (HG3A.1065)	T90	0.032	0.069	0.133	3364	unclassified	unclassified	unclassified	unclassified	Eubacteriales	Clostridia	Firmicutes	Bacteria
Eubacteriales sp. (HG3A.1065)	ODI	0.03	0.089	0.16	3364	unclassified	unclassified	unclassified	unclassified	Eubacteriales	Clostridia	Firmicutes	Bacteria
Eubacteriales sp. (HG3A.1067)	AHI	-0.048	0.009	0.029	3004	unclassified	unclassified	unclassified	unclassified	Eubacteriales	Clostridia	Firmicutes	Bacteria
Eubacteriales sp. (HG3A.1067)	T90	-0.057	0.000999	0.004	3364	unclassified	unclassified	unclassified	unclassified	Eubacteriales	Clostridia	Firmicutes	Bacteria
Eubacteriales sp. (HG3A.1067)	ODI	-0.052	0.003	0.009	3364	unclassified	unclassified	unclassified	unclassified	Eubacteriales	Clostridia	Firmicutes	Bacteria
Eubacteriales sp. (HG3A.1072)	AHI	-0.04	0.029	0.075	3004	unclassified	unclassified	unclassified	unclassified	Eubacteriales	Clostridia	Firmicutes	Bacteria
Eubacteriales sp. (HG3A.1072)	T90	-0.025	0.15	0.251	3364	unclassified	unclassified	unclassified	unclassified	Eubacteriales	Clostridia	Firmicutes	Bacteria
Eubacteriales sp. (HG3A.1072)	ODI	-0.038	0.028	0.062	3364	unclassified	unclassified	unclassified	unclassified	Eubacteriales	Clostridia	Firmicutes	Bacteria
Eubacteriales sp. (HG3A.1077)	AHI	0.008	0.674	0.779	3004	unclassified	unclassified	unclassified	unclassified	Eubacteriales	Clostridia	Firmicutes	Bacteria
Eubacteriales sp. (HG3A.1077)	T90	-0.019	0.265	0.386	3364	unclassified	unclassified	unclassified	unclassified	Eubacteriales	Clostridia	Firmicutes	Bacteria
Eubacteriales sp. (HG3A.1077)	ODI	-0.005	0.768	0.833	3364	unclassified	unclassified	unclassified	unclassified	Eubacteriales	Clostridia	Firmicutes	Bacteria
Eubacteriales sp. (HG3A.1078)	AHI	-0.046	0.012	0.037	3004	unclassified	unclassified	unclassified	unclassified	Eubacteriales	Clostridia	Firmicutes	Bacteria
Eubacteriales sp. (HG3A.1078)	T90	-0.052	0.003	0.01	3364	unclassified	unclassified	unclassified	unclassified	Eubacteriales	Clostridia	Firmicutes	Bacteria
Eubacteriales sp. (HG3A.1078)	ODI	-0.054	0.002	0.006	3364	unclassified	unclassified	unclassified	unclassified	Eubacteriales	Clostridia	Firmicutes	Bacteria
Eubacteriales sp. (HG3A.1079)	AHI	0.014	0.457	0.606	3004	unclassified	unclassified	unclassified	unclassified	Eubacteriales	Clostridia	Firmicutes	Bacteria
Eubacteriales sp. (HG3A.1079)	T90	0	0.995	0.996	3364	unclassified	unclassified	unclassified	unclassified	Eubacteriales	Clostridia	Firmicutes	Bacteria
Eubacteriales sp. (HG3A.1079)	ODI	0.012	0.489	0.597	3364	unclassified	unclassified	unclassified	unclassified	Eubacteriales	Clostridia	Firmicutes	Bacteria
Eubacteriales sp. (HG3A.1083)	AHI	-0.017	0.364	0.515	3004	unclassified	unclassified	unclassified	unclassified	Eubacteriales	Clostridia	Firmicutes	Bacteria
Eubacteriales sp. (HG3A.1083)	T90	0.028	0.113	0.197	3364	unclassified	unclassified	unclassified	unclassified	Eubacteriales	Clostridia	Firmicutes	Bacteria
Eubacteriales sp. (HG3A.1083)	ODI	-0.016	0.357	0.478	3364	unclassified	unclassified	unclassified	unclassified	Eubacteriales	Clostridia	Firmicutes	Bacteria
Eubacteriales sp. (HG3A.1084)	AHI	0.023	0.214	0.35	3004	unclassified	unclassified	unclassified	unclassified	Eubacteriales	Clostridia	Firmicutes	Bacteria
Eubacteriales sp. (HG3A.1084)	T90	0.015	0.391	0.523	3364	unclassified	unclassified	unclassified	unclassified	Eubacteriales	Clostridia	Firmicutes	Bacteria
Eubacteriales sp. (HG3A.1084)	ODI	0.025	0.158	0.255	3364	unclassified	unclassified	unclassified	unclassified	Eubacteriales	Clostridia	Firmicutes	Bacteria
Eubacteriales sp. (HG3A.1086)	AHI	-0.083	6.08e-06	7.17e-05	3004	unclassified	unclassified	unclassified	unclassified	Eubacteriales	Clostridia	Firmicutes	Bacteria
Eubacteriales sp. (HG3A.1086)	T90	-0.074	2.13e-05	0.00016	3364	unclassified	unclassified	unclassified	unclassified	Eubacteriales	Clostridia	Firmicutes	Bacteria
Eubacteriales sp. (HG3A.1086)	ODI	-0.098	1.81e-08	2.57e-07	3364	unclassified	unclassified	unclassified	unclassified	Eubacteriales	Clostridia	Firmicutes	Bacteria
Eubacteriales sp. (HG3A.1087)	AHI	-0.039	0.035	0.086	3004	unclassified	unclassified	unclassified	unclassified	Eubacteriales	Clostridia	Firmicutes	Bacteria
Eubacteriales sp. (HG3A.1087)	T90	-0.03	0.09	0.163	3364	unclassified	unclassified	unclassified	unclassified	Eubacteriales	Clostridia	Firmicutes	Bacteria
Eubacteriales sp. (HG3A.1087)	ODI	-0.05	0.004	0.012	3364	unclassified	unclassified	unclassified	unclassified	Eubacteriales	Clostridia	Firmicutes	Bacteria
Eubacteriales sp. (HG3A.1088)	AHI	-0.012	0.526	0.67	3004	unclassified	unclassified	unclassified	unclassified	Eubacteriales	Clostridia	Firmicutes	Bacteria
Eubacteriales sp. (HG3A.1088)	T90	-0.031	0.077	0.146	3364	unclassified	unclassified	unclassified	unclassified	Eubacteriales	Clostridia	Firmicutes	Bacteria
Eubacteriales sp. (HG3A.1088)	ODI	-0.023	0.192	0.298	3364	unclassified	unclassified	unclassified	unclassified	Eubacteriales	Clostridia	Firmicutes	Bacteria
Eubacteriales sp. (HG3A.1089)	AHI	-0.017	0.35	0.502	3004	unclassified	unclassified	unclassified	unclassified	Eubacteriales	Clostridia	Firmicutes	Bacteria
Eubacteriales sp. (HG3A.1089)	T90	-0.014	0.435	0.569	3364	unclassified	unclassified	unclassified	unclassified	Eubacteriales	Clostridia	Firmicutes	Bacteria
Eubacteriales sp. (HG3A.1089)	ODI	-0.018	0.311	0.425	3364	unclassified	unclassified	unclassified	unclassified	Eubacteriales	Clostridia	Firmicutes	Bacteria
Eubacteriales sp. (HG3A.1090)	AHI	-0.019	0.314	0.467	3004	unclassified	unclassified	unclassified	unclassified	Eubacteriales	Clostridia	Firmicutes	Bacteria
Eubacteriales sp. (HG3A.1090)	T90	-0.022	0.198	0.317	3364	unclassified	unclassified	unclassified	unclassified	Eubacteriales	Clostridia	Firmicutes	Bacteria
Eubacteriales sp. (HG3A.1090)	ODI	-0.012	0.473	0.584	3364	unclassified	unclassified	unclassified	unclassified	Eubacteriales	Clostridia	Firmicutes	Bacteria
Eubacteriales sp. (HG3A.1093)	AHI	0	0.999	0.999	3004	unclassified	unclassified	unclassified	unclassified	Eubacteriales	Clostridia	Firmicutes	Bacteria
Eubacteriales sp. (HG3A.1093)	T90	0.002	0.903	0.939	3364	unclassified	unclassified	unclassified	unclassified	Eubacteriales	Clostridia	Firmicutes	Bacteria
Eubacteriales sp. (HG3A.1093)	ODI	-0.012	0.487	0.596	3364	unclassified	unclassified	unclassified	unclassified	Eubacteriales	Clostridia	Firmicutes	Bacteria
Eubacteriales sp. (HG3A.1094)	AHI	-0.046	0.013	0.039	3004	unclassified	unclassified	unclassified	unclassified	Eubacteriales	Clostridia	Firmicutes	Bacteria
Eubacteriales sp. (HG3A.1094)	T90	-0.031	0.075	0.143	3364	unclassified	unclassified	unclassified	unclassified	Eubacteriales	Clostridia	Firmicutes	Bacteria
Eubacteriales sp. (HG3A.1094)	ODI	-0.047	0.007	0.019	3364	unclassified	unclassified	unclassified	unclassified	Eubacteriales	Clostridia	Firmicutes	Bacteria
Eubacteriales sp. (HG3A.1095)	AHI	-0.029	0.12	0.225	3004	unclassified	unclassified	unclassified	unclassified	Eubacteriales	Clostridia	Firmicutes	Bacteria
Eubacteriales sp. (HG3A.1095)	T90	-0.017	0.317	0.445	3364	unclassified	unclassified	unclassified	unclassified	Eubacteriales	Clostridia	Firmicutes	Bacteria
Eubacteriales sp. (HG3A.1095)	ODI	-0.031	0.074	0.137	3364	unclassified	unclassified	unclassified	unclassified	Eubacteriales	Clostridia	Firmicutes	Bacteria
Eubacteriales sp. (HG3A.1099)	AHI	0.008	0.673	0.779	3004	unclassified	unclassified	unclassified	unclassified	Eubacteriales	Clostridia	Firmicutes	Bacteria
Eubacteriales sp. (HG3A.1099)	T90	-0.022	0.199	0.317	3364	unclassified	unclassified	unclassified	unclassified	Eubacteriales	Clostridia	Firmicutes	Bacteria
Eubacteriales sp. (HG3A.1099)	ODI	-0.005	0.79	0.851	3364	unclassified	unclassified	unclassified	unclassified	Eubacteriales	Clostridia	Firmicutes	Bacteria
Eubacteriales sp. (HG3A.1100)	AHI	-0.009	0.622	0.743	3004	unclassified	unclassified	unclassified	unclassified	Eubacteriales	Clostridia	Firmicutes	Bacteria
Eubacteriales sp. (HG3A.1100)	T90	-0.018	0.296	0.422	3364	unclassified	unclassified	unclassified	unclassified	Eubacteriales	Clostridia	Firmicutes	Bacteria
Eubacteriales sp. (HG3A.1100)	ODI	-0.033	0.062	0.118	3364	unclassified	unclassified	unclassified	unclassified	Eubacteriales	Clostridia	Firmicutes	Bacteria
Eubacteriales sp. (HG3A.1101)	AHI	-0.008	0.647	0.759	3004	unclassified	unclassified	unclassified	unclassified	Eubacteriales	Clostridia	Firmicutes	Bacteria
Eubacteriales sp. (HG3A.1101)	T90	0.002	0.911	0.943	3364	unclassified	unclassified	unclassified	unclassified	Eubacteriales	Clostridia	Firmicutes	Bacteria
Eubacteriales sp. (HG3A.1101)	ODI	-0.01	0.554	0.655	3364	unclassified	unclassified	unclassified	unclassified	Eubacteriales	Clostridia	Firmicutes	Bacteria
Eubacteriales sp. (HG3A.1102)	AHI	-0.032	0.081	0.168	3004	unclassified	unclassified	unclassified	unclassified	Eubacteriales	Clostridia	Firmicutes	Bacteria
Eubacteriales sp. (HG3A.1102)	T90	-0.033	0.058	0.116	3364	unclassified	unclassified	unclassified	unclassified	Eubacteriales	Clostridia	Firmicutes	Bacteria
Eubacteriales sp. (HG3A.1102)	ODI	-0.044	0.012	0.031	3364	unclassified	unclassified	unclassified	unclassified	Eubacteriales	Clostridia	Firmicutes	Bacteria
Eubacteriales sp. (HG3A.1103)	AHI	-0.055	0.003	0.011	3004	unclassified	unclassified	unclassified	unclassified	Eubacteriales	Clostridia	Firmicutes	Bacteria
Eubacteriales sp. (HG3A.1103)	T90	-0.048	0.006	0.02	3364	unclassified	unclassified	unclassified	unclassified	Eubacteriales	Clostridia	Firmicutes	Bacteria
Eubacteriales sp. (HG3A.1103)	ODI	-0.058	0.000852	0.003	3364	unclassified	unclassified	unclassified	unclassified	Eubacteriales	Clostridia	Firmicutes	Bacteria
Eubacteriales sp. (HG3A.1107)	AHI	-0.008	0.657	0.768	3004	unclassified	unclassified	unclassified	unclassified	Eubacteriales	Clostridia	Firmicutes	Bacteria
Eubacteriales sp. (HG3A.1107)	T90	-0.014	0.431	0.565	3364	unclassified	unclassified	unclassified	unclassified	Eubacteriales	Clostridia	Firmicutes	Bacteria
Eubacteriales sp. (HG3A.1107)	ODI	-0.016	0.35	0.469	3364	unclassified	unclassified	unclassified	unclassified	Eubacteriales	Clostridia	Firmicutes	Bacteria
Eubacteriales sp. (HG3A.1109)	AHI	-0.01	0.575	0.709	3004	unclassified	unclassified	unclassified	unclassified	Eubacteriales	Clostridia	Firmicutes	Bacteria
Eubacteriales sp. (HG3A.1109)	T90	-0.043	0.014	0.037	3364	unclassified	unclassified	unclassified	unclassified	Eubacteriales	Clostridia	Firmicutes	Bacteria
Eubacteriales sp. (HG3A.1109)	ODI	-0.02	0.246	0.359	3364	unclassified	unclassified	unclassified	unclassified	Eubacteriales	Clostridia	Firmicutes	Bacteria
Eubacteriales sp. (HG3A.1112)	AHI	0.007	0.696	0.794	3004	unclassified	unclassified	unclassified	unclassified	Eubacteriales	Clostridia	Firmicutes	Bacteria
Eubacteriales sp. (HG3A.1112)	T90	0.017	0.341	0.472	3364	unclassified	unclassified	unclassified	unclassified	Eubacteriales	Clostridia	Firmicutes	Bacteria
Eubacteriales sp. (HG3A.1112)	ODI	0.018	0.301	0.414	3364	unclassified	unclassified	unclassified	unclassified	Eubacteriales	Clostridia	Firmicutes	Bacteria
Eubacteriales sp. (HG3A.1114)	AHI	-0.008	0.675	0.779	3004	unclassified	unclassified	unclassified	unclassified	Eubacteriales	Clostridia	Firmicutes	Bacteria
Eubacteriales sp. (HG3A.1114)	T90	-0.015	0.404	0.537	3364	unclassified	unclassified	unclassified	unclassified	Eubacteriales	Clostridia	Firmicutes	Bacteria
Eubacteriales sp. (HG3A.1114)	ODI	-0.013	0.446	0.56	3364	unclassified	unclassified	unclassified	unclassified	Eubacteriales	Clostridia	Firmicutes	Bacteria
Eubacteriales sp. (HG3A.1119)	AHI	-0.017	0.353	0.506	3004	unclassified	unclassified	unclassified	unclassified	Eubacteriales	Clostridia	Firmicutes	Bacteria
Eubacteriales sp. (HG3A.1119)	T90	-0.034	0.052	0.108	3364	unclassified	unclassified	unclassified	unclassified	Eubacteriales	Clostridia	Firmicutes	Bacteria
Eubacteriales sp. (HG3A.1119)	ODI	-0.028	0.109	0.188	3364	unclassified	unclassified	unclassified	unclassified	Eubacteriales	Clostridia	Firmicutes	Bacteria
Eubacteriales sp. (HG3A.1120)	AHI	0	0.99	0.993	3004	unclassified	unclassified	unclassified	unclassified	Eubacteriales	Clostridia	Firmicutes	Bacteria
Eubacteriales sp. (HG3A.1120)	T90	-0.035	0.044	0.096	3364	unclassified	unclassified	unclassified	unclassified	Eubacteriales	Clostridia	Firmicutes	Bacteria
Eubacteriales sp. (HG3A.1120)	ODI	-0.024	0.166	0.266	3364	unclassified	unclassified	unclassified	unclassified	Eubacteriales	Clostridia	Firmicutes	Bacteria
Eubacteriales sp. (HG3A.1126)	AHI	-0.008	0.662	0.771	3004	unclassified	unclassified	unclassified	unclassified	Eubacteriales	Clostridia	Firmicutes	Bacteria
Eubacteriales sp. (HG3A.1126)	T90	-0.057	0.001	0.005	3364	unclassified	unclassified	unclassified	unclassified	Eubacteriales	Clostridia	Firmicutes	Bacteria
Eubacteriales sp. (HG3A.1126)	ODI	-0.042	0.015	0.037	3364	unclassified	unclassified	unclassified	unclassified	Eubacteriales	Clostridia	Firmicutes	Bacteria
Eubacteriales sp. (HG3A.1129)	AHI	-0.042	0.024	0.063	3004	unclassified	unclassified	unclassified	unclassified	Eubacteriales	Clostridia	Firmicutes	Bacteria
Eubacteriales sp. (HG3A.1129)	T90	-0.053	0.002	0.009	3364	unclassified	unclassified	unclassified	unclassified	Eubacteriales	Clostridia	Firmicutes	Bacteria
Eubacteriales sp. (HG3A.1129)	ODI	-0.053	0.002	0.008	3364	unclassified	unclassified	unclassified	unclassified	Eubacteriales	Clostridia	Firmicutes	Bacteria
Eubacteriales sp. (HG3A.1131)	AHI	-0.031	0.088	0.178	3004	unclassified	unclassified	unclassified	unclassified	Eubacteriales	Clostridia	Firmicutes	Bacteria
Eubacteriales sp. (HG3A.1131)	T90	-0.045	0.009	0.028	3364	unclassified	unclassified	unclassified	unclassified	Eubacteriales	Clostridia	Firmicutes	Bacteria
Eubacteriales sp. (HG3A.1131)	ODI	-0.035	0.044	0.091	3364	unclassified	unclassified	unclassified	unclassified	Eubacteriales	Clostridia	Firmicutes	Bacteria
Eubacteriales sp. (HG3A.1134)	AHI	-0.042	0.021	0.058	3004	unclassified	unclassified	unclassified	unclassified	Eubacteriales	Clostridia	Firmicutes	Bacteria
Eubacteriales sp. (HG3A.1134)	T90	-0.034	0.048	0.101	3364	unclassified	unclassified	unclassified	unclassified	Eubacteriales	Clostridia	Firmicutes	Bacteria
Eubacteriales sp. (HG3A.1134)	ODI	-0.049	0.005	0.013	3364	unclassified	unclassified	unclassified	unclassified	Eubacteriales	Clostridia	Firmicutes	Bacteria
Eubacteriales sp. (HG3A.1135)	AHI	0.014	0.445	0.596	3004	unclassified	unclassified	unclassified	unclassified	Eubacteriales	Clostridia	Firmicutes	Bacteria
Eubacteriales sp. (HG3A.1135)	T90	0.019	0.27	0.391	3364	unclassified	unclassified	unclassified	unclassified	Eubacteriales	Clostridia	Firmicutes	Bacteria
Eubacteriales sp. (HG3A.1135)	ODI	0.005	0.759	0.825	3364	unclassified	unclassified	unclassified	unclassified	Eubacteriales	Clostridia	Firmicutes	Bacteria
Eubacteriales sp. (HG3A.1136)	AHI	-0.024	0.195	0.325	3004	unclassified	unclassified	unclassified	unclassified	Eubacteriales	Clostridia	Firmicutes	Bacteria
Eubacteriales sp. (HG3A.1136)	T90	-0.047	0.007	0.021	3364	unclassified	unclassified	unclassified	unclassified	Eubacteriales	Clostridia	Firmicutes	Bacteria
Eubacteriales sp. (HG3A.1136)	ODI	-0.034	0.048	0.097	3364	unclassified	unclassified	unclassified	unclassified	Eubacteriales	Clostridia	Firmicutes	Bacteria
Eubacteriales sp. (HG3A.1147)	AHI	-0.026	0.164	0.284	3004	unclassified	unclassified	unclassified	unclassified	Eubacteriales	Clostridia	Firmicutes	Bacteria
Eubacteriales sp. (HG3A.1147)	T90	-0.014	0.43	0.563	3364	unclassified	unclassified	unclassified	unclassified	Eubacteriales	Clostridia	Firmicutes	Bacteria
Eubacteriales sp. (HG3A.1147)	ODI	-0.036	0.038	0.079	3364	unclassified	unclassified	unclassified	unclassified	Eubacteriales	Clostridia	Firmicutes	Bacteria
Eubacteriales sp. (HG3A.1150)	AHI	-0.03	0.106	0.206	3004	unclassified	unclassified	unclassified	unclassified	Eubacteriales	Clostridia	Firmicutes	Bacteria
Eubacteriales sp. (HG3A.1150)	T90	-0.005	0.781	0.844	3364	unclassified	unclassified	unclassified	unclassified	Eubacteriales	Clostridia	Firmicutes	Bacteria
Eubacteriales sp. (HG3A.1150)	ODI	-0.008	0.666	0.756	3364	unclassified	unclassified	unclassified	unclassified	Eubacteriales	Clostridia	Firmicutes	Bacteria
Eubacteriales sp. (HG3A.1151)	AHI	-0.014	0.451	0.6	3004	unclassified	unclassified	unclassified	unclassified	Eubacteriales	Clostridia	Firmicutes	Bacteria
Eubacteriales sp. (HG3A.1151)	T90	-0.01	0.576	0.691	3364	unclassified	unclassified	unclassified	unclassified	Eubacteriales	Clostridia	Firmicutes	Bacteria
Eubacteriales sp. (HG3A.1151)	ODI	-0.013	0.447	0.561	3364	unclassified	unclassified	unclassified	unclassified	Eubacteriales	Clostridia	Firmicutes	Bacteria
Eubacteriales sp. (HG3A.1153)	AHI	-0.02	0.276	0.424	3004	unclassified	unclassified	unclassified	unclassified	Eubacteriales	Clostridia	Firmicutes	Bacteria
Eubacteriales sp. (HG3A.1153)	T90	-0.007	0.702	0.792	3364	unclassified	unclassified	unclassified	unclassified	Eubacteriales	Clostridia	Firmicutes	Bacteria
Eubacteriales sp. (HG3A.1153)	ODI	-0.014	0.406	0.521	3364	unclassified	unclassified	unclassified	unclassified	Eubacteriales	Clostridia	Firmicutes	Bacteria
Eubacteriales sp. (HG3A.1154)	AHI	-0.054	0.004	0.014	3004	unclassified	unclassified	unclassified	unclassified	Eubacteriales	Clostridia	Firmicutes	Bacteria
Eubacteriales sp. (HG3A.1154)	T90	-0.015	0.402	0.534	3364	unclassified	unclassified	unclassified	unclassified	Eubacteriales	Clostridia	Firmicutes	Bacteria
Eubacteriales sp. (HG3A.1154)	ODI	-0.047	0.007	0.021	3364	unclassified	unclassified	unclassified	unclassified	Eubacteriales	Clostridia	Firmicutes	Bacteria
Eubacteriales sp. (HG3A.1156)	AHI	-0.014	0.449	0.598	3004	unclassified	unclassified	unclassified	unclassified	Eubacteriales	Clostridia	Firmicutes	Bacteria
Eubacteriales sp. (HG3A.1156)	T90	-0.032	0.07	0.135	3364	unclassified	unclassified	unclassified	unclassified	Eubacteriales	Clostridia	Firmicutes	Bacteria
Eubacteriales sp. (HG3A.1156)	ODI	-0.019	0.275	0.388	3364	unclassified	unclassified	unclassified	unclassified	Eubacteriales	Clostridia	Firmicutes	Bacteria
Eubacteriales sp. (HG3A.1158)	AHI	-0.009	0.626	0.744	3004	unclassified	unclassified	unclassified	unclassified	Eubacteriales	Clostridia	Firmicutes	Bacteria
Eubacteriales sp. (HG3A.1158)	T90	-0.001	0.973	0.983	3364	unclassified	unclassified	unclassified	unclassified	Eubacteriales	Clostridia	Firmicutes	Bacteria
Eubacteriales sp. (HG3A.1158)	ODI	-0.01	0.562	0.663	3364	unclassified	unclassified	unclassified	unclassified	Eubacteriales	Clostridia	Firmicutes	Bacteria
Eubacteriales sp. (HG3A.1167)	AHI	-0.058	0.002	0.008	3004	unclassified	unclassified	unclassified	unclassified	Eubacteriales	Clostridia	Firmicutes	Bacteria
Eubacteriales sp. (HG3A.1167)	T90	-0.065	0.000179	0.001	3364	unclassified	unclassified	unclassified	unclassified	Eubacteriales	Clostridia	Firmicutes	Bacteria
Eubacteriales sp. (HG3A.1167)	ODI	-0.063	0.000268	0.001	3364	unclassified	unclassified	unclassified	unclassified	Eubacteriales	Clostridia	Firmicutes	Bacteria
Eubacteriales sp. (HG3A.1176)	AHI	0.004	0.848	0.9	3004	unclassified	unclassified	unclassified	unclassified	Eubacteriales	Clostridia	Firmicutes	Bacteria
Eubacteriales sp. (HG3A.1176)	T90	-0.015	0.374	0.504	3364	unclassified	unclassified	unclassified	unclassified	Eubacteriales	Clostridia	Firmicutes	Bacteria
Eubacteriales sp. (HG3A.1176)	ODI	0.007	0.699	0.78	3364	unclassified	unclassified	unclassified	unclassified	Eubacteriales	Clostridia	Firmicutes	Bacteria
Eubacteriales sp. (HG3A.1177)	AHI	-0.021	0.255	0.398	3004	unclassified	unclassified	unclassified	unclassified	Eubacteriales	Clostridia	Firmicutes	Bacteria
Eubacteriales sp. (HG3A.1177)	T90	-0.043	0.014	0.038	3364	unclassified	unclassified	unclassified	unclassified	Eubacteriales	Clostridia	Firmicutes	Bacteria
Eubacteriales sp. (HG3A.1177)	ODI	-0.03	0.083	0.152	3364	unclassified	unclassified	unclassified	unclassified	Eubacteriales	Clostridia	Firmicutes	Bacteria
Eubacteriales sp. (HG3A.1185)	AHI	-0.016	0.372	0.523	3004	unclassified	unclassified	unclassified	unclassified	Eubacteriales	Clostridia	Firmicutes	Bacteria
Eubacteriales sp. (HG3A.1185)	T90	-0.031	0.076	0.144	3364	unclassified	unclassified	unclassified	unclassified	Eubacteriales	Clostridia	Firmicutes	Bacteria
Eubacteriales sp. (HG3A.1185)	ODI	-0.029	0.1	0.175	3364	unclassified	unclassified	unclassified	unclassified	Eubacteriales	Clostridia	Firmicutes	Bacteria
Eubacteriales sp. (HG3A.1187)	AHI	0.002	0.93	0.954	3004	unclassified	unclassified	unclassified	unclassified	Eubacteriales	Clostridia	Firmicutes	Bacteria
Eubacteriales sp. (HG3A.1187)	T90	-0.048	0.006	0.019	3364	unclassified	unclassified	unclassified	unclassified	Eubacteriales	Clostridia	Firmicutes	Bacteria
Eubacteriales sp. (HG3A.1187)	ODI	-0.004	0.82	0.873	3364	unclassified	unclassified	unclassified	unclassified	Eubacteriales	Clostridia	Firmicutes	Bacteria
Eubacteriales sp. (HG3A.1191)	AHI	-0.041	0.026	0.068	3004	unclassified	unclassified	unclassified	unclassified	Eubacteriales	Clostridia	Firmicutes	Bacteria
Eubacteriales sp. (HG3A.1191)	T90	-0.018	0.304	0.43	3364	unclassified	unclassified	unclassified	unclassified	Eubacteriales	Clostridia	Firmicutes	Bacteria
Eubacteriales sp. (HG3A.1191)	ODI	-0.043	0.013	0.032	3364	unclassified	unclassified	unclassified	unclassified	Eubacteriales	Clostridia	Firmicutes	Bacteria
Eubacteriales sp. (HG3A.1194)	AHI	0.025	0.184	0.311	3004	unclassified	unclassified	unclassified	unclassified	Eubacteriales	Clostridia	Firmicutes	Bacteria
Eubacteriales sp. (HG3A.1194)	T90	-0.003	0.846	0.895	3364	unclassified	unclassified	unclassified	unclassified	Eubacteriales	Clostridia	Firmicutes	Bacteria
Eubacteriales sp. (HG3A.1194)	ODI	0.025	0.158	0.255	3364	unclassified	unclassified	unclassified	unclassified	Eubacteriales	Clostridia	Firmicutes	Bacteria
Eubacteriales sp. (HG3A.1199)	AHI	0.042	0.023	0.063	3004	unclassified	unclassified	unclassified	unclassified	Eubacteriales	Clostridia	Firmicutes	Bacteria
Eubacteriales sp. (HG3A.1199)	T90	0.053	0.002	0.009	3364	unclassified	unclassified	unclassified	unclassified	Eubacteriales	Clostridia	Firmicutes	Bacteria
Eubacteriales sp. (HG3A.1199)	ODI	0.045	0.01	0.025	3364	unclassified	unclassified	unclassified	unclassified	Eubacteriales	Clostridia	Firmicutes	Bacteria
Eubacteriales sp. (HG3A.1204)	AHI	0.024	0.195	0.325	3004	unclassified	unclassified	unclassified	unclassified	Eubacteriales	Clostridia	Firmicutes	Bacteria
Eubacteriales sp. (HG3A.1204)	T90	0.012	0.501	0.622	3364	unclassified	unclassified	unclassified	unclassified	Eubacteriales	Clostridia	Firmicutes	Bacteria
Eubacteriales sp. (HG3A.1204)	ODI	0.026	0.128	0.214	3364	unclassified	unclassified	unclassified	unclassified	Eubacteriales	Clostridia	Firmicutes	Bacteria
Eubacteriales sp. (HG3A.1208)	AHI	0.003	0.884	0.924	3004	unclassified	unclassified	unclassified	unclassified	Eubacteriales	Clostridia	Firmicutes	Bacteria
Eubacteriales sp. (HG3A.1208)	T90	-0.011	0.514	0.633	3364	unclassified	unclassified	unclassified	unclassified	Eubacteriales	Clostridia	Firmicutes	Bacteria
Eubacteriales sp. (HG3A.1208)	ODI	0.003	0.851	0.899	3364	unclassified	unclassified	unclassified	unclassified	Eubacteriales	Clostridia	Firmicutes	Bacteria
Eubacteriales sp. (HG3A.1219)	AHI	-0.003	0.853	0.904	3004	unclassified	unclassified	unclassified	unclassified	Eubacteriales	Clostridia	Firmicutes	Bacteria
Eubacteriales sp. (HG3A.1219)	T90	-0.046	0.008	0.023	3364	unclassified	unclassified	unclassified	unclassified	Eubacteriales	Clostridia	Firmicutes	Bacteria
Eubacteriales sp. (HG3A.1219)	ODI	-0.018	0.31	0.425	3364	unclassified	unclassified	unclassified	unclassified	Eubacteriales	Clostridia	Firmicutes	Bacteria
Eubacteriales sp. (HG3A.1221)	AHI	-0.014	0.435	0.588	3004	unclassified	unclassified	unclassified	unclassified	Eubacteriales	Clostridia	Firmicutes	Bacteria
Eubacteriales sp. (HG3A.1221)	T90	-0.018	0.298	0.423	3364	unclassified	unclassified	unclassified	unclassified	Eubacteriales	Clostridia	Firmicutes	Bacteria
Eubacteriales sp. (HG3A.1221)	ODI	-0.024	0.159	0.256	3364	unclassified	unclassified	unclassified	unclassified	Eubacteriales	Clostridia	Firmicutes	Bacteria
Eubacteriales sp. (HG3A.1223)	AHI	0.017	0.355	0.507	3004	unclassified	unclassified	unclassified	unclassified	Eubacteriales	Clostridia	Firmicutes	Bacteria
Eubacteriales sp. (HG3A.1223)	T90	-0.008	0.66	0.762	3364	unclassified	unclassified	unclassified	unclassified	Eubacteriales	Clostridia	Firmicutes	Bacteria
Eubacteriales sp. (HG3A.1223)	ODI	0.002	0.93	0.947	3364	unclassified	unclassified	unclassified	unclassified	Eubacteriales	Clostridia	Firmicutes	Bacteria
Eubacteriales sp. (HG3A.1226)	AHI	-0.03	0.101	0.198	3004	unclassified	unclassified	unclassified	unclassified	Eubacteriales	Clostridia	Firmicutes	Bacteria
Eubacteriales sp. (HG3A.1226)	T90	-0.037	0.035	0.08	3364	unclassified	unclassified	unclassified	unclassified	Eubacteriales	Clostridia	Firmicutes	Bacteria
Eubacteriales sp. (HG3A.1226)	ODI	-0.042	0.015	0.036	3364	unclassified	unclassified	unclassified	unclassified	Eubacteriales	Clostridia	Firmicutes	Bacteria
Eubacteriales sp. (HG3A.1227)	AHI	-0.062	0.000831	0.004	3004	unclassified	unclassified	unclassified	unclassified	Eubacteriales	Clostridia	Firmicutes	Bacteria
Eubacteriales sp. (HG3A.1227)	T90	-0.047	0.006	0.021	3364	unclassified	unclassified	unclassified	unclassified	Eubacteriales	Clostridia	Firmicutes	Bacteria
Eubacteriales sp. (HG3A.1227)	ODI	-0.07	5.4e-05	0.000302	3364	unclassified	unclassified	unclassified	unclassified	Eubacteriales	Clostridia	Firmicutes	Bacteria
Eubacteriales sp. (HG3A.1230)	AHI	-0.009	0.622	0.743	3004	unclassified	unclassified	unclassified	unclassified	Eubacteriales	Clostridia	Firmicutes	Bacteria
Eubacteriales sp. (HG3A.1230)	T90	-0.007	0.693	0.785	3364	unclassified	unclassified	unclassified	unclassified	Eubacteriales	Clostridia	Firmicutes	Bacteria
Eubacteriales sp. (HG3A.1230)	ODI	-0.006	0.733	0.804	3364	unclassified	unclassified	unclassified	unclassified	Eubacteriales	Clostridia	Firmicutes	Bacteria
Eubacteriales sp. (HG3A.1232)	AHI	-0.006	0.751	0.826	3004	unclassified	unclassified	unclassified	unclassified	Eubacteriales	Clostridia	Firmicutes	Bacteria
Eubacteriales sp. (HG3A.1232)	T90	-0.028	0.114	0.197	3364	unclassified	unclassified	unclassified	unclassified	Eubacteriales	Clostridia	Firmicutes	Bacteria
Eubacteriales sp. (HG3A.1232)	ODI	-0.012	0.485	0.596	3364	unclassified	unclassified	unclassified	unclassified	Eubacteriales	Clostridia	Firmicutes	Bacteria
Eubacteriales sp. (HG3A.1233)	AHI	0.01	0.601	0.727	3004	unclassified	unclassified	unclassified	unclassified	Eubacteriales	Clostridia	Firmicutes	Bacteria
Eubacteriales sp. (HG3A.1233)	T90	0.002	0.901	0.938	3364	unclassified	unclassified	unclassified	unclassified	Eubacteriales	Clostridia	Firmicutes	Bacteria
Eubacteriales sp. (HG3A.1233)	ODI	0.011	0.545	0.647	3364	unclassified	unclassified	unclassified	unclassified	Eubacteriales	Clostridia	Firmicutes	Bacteria
Eubacteriales sp. (HG3A.1237)	AHI	-0.016	0.388	0.539	3004	unclassified	unclassified	unclassified	unclassified	Eubacteriales	Clostridia	Firmicutes	Bacteria
Eubacteriales sp. (HG3A.1237)	T90	0.009	0.602	0.714	3364	unclassified	unclassified	unclassified	unclassified	Eubacteriales	Clostridia	Firmicutes	Bacteria
Eubacteriales sp. (HG3A.1237)	ODI	-0.024	0.167	0.266	3364	unclassified	unclassified	unclassified	unclassified	Eubacteriales	Clostridia	Firmicutes	Bacteria
Eubacteriales sp. (HG3A.1239)	AHI	-0.051	0.006	0.02	3004	unclassified	unclassified	unclassified	unclassified	Eubacteriales	Clostridia	Firmicutes	Bacteria
Eubacteriales sp. (HG3A.1239)	T90	-0.034	0.053	0.11	3364	unclassified	unclassified	unclassified	unclassified	Eubacteriales	Clostridia	Firmicutes	Bacteria
Eubacteriales sp. (HG3A.1239)	ODI	-0.05	0.004	0.012	3364	unclassified	unclassified	unclassified	unclassified	Eubacteriales	Clostridia	Firmicutes	Bacteria
Eubacteriales sp. (HG3A.1242)	AHI	-0.027	0.147	0.262	3004	unclassified	unclassified	unclassified	unclassified	Eubacteriales	Clostridia	Firmicutes	Bacteria
Eubacteriales sp. (HG3A.1242)	T90	-0.018	0.313	0.44	3364	unclassified	unclassified	unclassified	unclassified	Eubacteriales	Clostridia	Firmicutes	Bacteria
Eubacteriales sp. (HG3A.1242)	ODI	-0.023	0.194	0.3	3364	unclassified	unclassified	unclassified	unclassified	Eubacteriales	Clostridia	Firmicutes	Bacteria
Eubacteriales sp. (HG3A.1243)	AHI	-0.056	0.002	0.01	3004	unclassified	unclassified	unclassified	unclassified	Eubacteriales	Clostridia	Firmicutes	Bacteria
Eubacteriales sp. (HG3A.1243)	T90	-0.055	0.002	0.006	3364	unclassified	unclassified	unclassified	unclassified	Eubacteriales	Clostridia	Firmicutes	Bacteria
Eubacteriales sp. (HG3A.1243)	ODI	-0.042	0.016	0.039	3364	unclassified	unclassified	unclassified	unclassified	Eubacteriales	Clostridia	Firmicutes	Bacteria
Eubacteriales sp. (HG3A.1244)	AHI	-0.016	0.395	0.547	3004	unclassified	unclassified	unclassified	unclassified	Eubacteriales	Clostridia	Firmicutes	Bacteria
Eubacteriales sp. (HG3A.1244)	T90	-0.024	0.167	0.275	3364	unclassified	unclassified	unclassified	unclassified	Eubacteriales	Clostridia	Firmicutes	Bacteria
Eubacteriales sp. (HG3A.1244)	ODI	-0.019	0.283	0.396	3364	unclassified	unclassified	unclassified	unclassified	Eubacteriales	Clostridia	Firmicutes	Bacteria
Eubacteriales sp. (HG3A.1250)	AHI	-0.041	0.026	0.069	3004	unclassified	unclassified	unclassified	unclassified	Eubacteriales	Clostridia	Firmicutes	Bacteria
Eubacteriales sp. (HG3A.1250)	T90	-0.033	0.057	0.115	3364	unclassified	unclassified	unclassified	unclassified	Eubacteriales	Clostridia	Firmicutes	Bacteria
Eubacteriales sp. (HG3A.1250)	ODI	-0.046	0.009	0.023	3364	unclassified	unclassified	unclassified	unclassified	Eubacteriales	Clostridia	Firmicutes	Bacteria
Eubacteriales sp. (HG3A.1256)	AHI	-0.036	0.051	0.114	3004	unclassified	unclassified	unclassified	unclassified	Eubacteriales	Clostridia	Firmicutes	Bacteria
Eubacteriales sp. (HG3A.1256)	T90	-0.046	0.008	0.025	3364	unclassified	unclassified	unclassified	unclassified	Eubacteriales	Clostridia	Firmicutes	Bacteria
Eubacteriales sp. (HG3A.1256)	ODI	-0.042	0.016	0.038	3364	unclassified	unclassified	unclassified	unclassified	Eubacteriales	Clostridia	Firmicutes	Bacteria
Eubacteriales sp. (HG3A.1257)	AHI	-0.039	0.033	0.081	3004	unclassified	unclassified	unclassified	unclassified	Eubacteriales	Clostridia	Firmicutes	Bacteria
Eubacteriales sp. (HG3A.1257)	T90	-0.053	0.002	0.009	3364	unclassified	unclassified	unclassified	unclassified	Eubacteriales	Clostridia	Firmicutes	Bacteria
Eubacteriales sp. (HG3A.1257)	ODI	-0.044	0.011	0.028	3364	unclassified	unclassified	unclassified	unclassified	Eubacteriales	Clostridia	Firmicutes	Bacteria
Eubacteriales sp. (HG3A.1261)	AHI	0.01	0.598	0.725	3004	unclassified	unclassified	unclassified	unclassified	Eubacteriales	Clostridia	Firmicutes	Bacteria
Eubacteriales sp. (HG3A.1261)	T90	-0.003	0.874	0.917	3364	unclassified	unclassified	unclassified	unclassified	Eubacteriales	Clostridia	Firmicutes	Bacteria
Eubacteriales sp. (HG3A.1261)	ODI	0.023	0.193	0.299	3364	unclassified	unclassified	unclassified	unclassified	Eubacteriales	Clostridia	Firmicutes	Bacteria
Eubacteriales sp. (HG3A.1266)	AHI	0.004	0.831	0.887	3004	unclassified	unclassified	unclassified	unclassified	Eubacteriales	Clostridia	Firmicutes	Bacteria
Eubacteriales sp. (HG3A.1266)	T90	-0.001	0.937	0.959	3364	unclassified	unclassified	unclassified	unclassified	Eubacteriales	Clostridia	Firmicutes	Bacteria
Eubacteriales sp. (HG3A.1266)	ODI	0.008	0.633	0.727	3364	unclassified	unclassified	unclassified	unclassified	Eubacteriales	Clostridia	Firmicutes	Bacteria
Eubacteriales sp. (HG3A.1269)	AHI	-0.035	0.056	0.123	3004	unclassified	unclassified	unclassified	unclassified	Eubacteriales	Clostridia	Firmicutes	Bacteria
Eubacteriales sp. (HG3A.1269)	T90	-0.03	0.085	0.157	3364	unclassified	unclassified	unclassified	unclassified	Eubacteriales	Clostridia	Firmicutes	Bacteria
Eubacteriales sp. (HG3A.1269)	ODI	-0.046	0.009	0.023	3364	unclassified	unclassified	unclassified	unclassified	Eubacteriales	Clostridia	Firmicutes	Bacteria
Eubacteriales sp. (HG3A.1275)	AHI	0.014	0.439	0.593	3004	unclassified	unclassified	unclassified	unclassified	Eubacteriales	Clostridia	Firmicutes	Bacteria
Eubacteriales sp. (HG3A.1275)	T90	0.003	0.868	0.913	3364	unclassified	unclassified	unclassified	unclassified	Eubacteriales	Clostridia	Firmicutes	Bacteria
Eubacteriales sp. (HG3A.1275)	ODI	0.005	0.761	0.826	3364	unclassified	unclassified	unclassified	unclassified	Eubacteriales	Clostridia	Firmicutes	Bacteria
Eubacteriales sp. (HG3A.1276)	AHI	-0.009	0.633	0.749	3004	unclassified	unclassified	unclassified	unclassified	Eubacteriales	Clostridia	Firmicutes	Bacteria
Eubacteriales sp. (HG3A.1276)	T90	-0.004	0.827	0.88	3364	unclassified	unclassified	unclassified	unclassified	Eubacteriales	Clostridia	Firmicutes	Bacteria
Eubacteriales sp. (HG3A.1276)	ODI	-0.007	0.671	0.758	3364	unclassified	unclassified	unclassified	unclassified	Eubacteriales	Clostridia	Firmicutes	Bacteria
Eubacteriales sp. (HG3A.1280)	AHI	-0.018	0.339	0.492	3004	unclassified	unclassified	unclassified	unclassified	Eubacteriales	Clostridia	Firmicutes	Bacteria
Eubacteriales sp. (HG3A.1280)	T90	-0.038	0.028	0.066	3364	unclassified	unclassified	unclassified	unclassified	Eubacteriales	Clostridia	Firmicutes	Bacteria
Eubacteriales sp. (HG3A.1280)	ODI	-0.016	0.367	0.487	3364	unclassified	unclassified	unclassified	unclassified	Eubacteriales	Clostridia	Firmicutes	Bacteria
Eubacteriales sp. (HG3A.1281)	AHI	-0.017	0.344	0.496	3004	unclassified	unclassified	unclassified	unclassified	Eubacteriales	Clostridia	Firmicutes	Bacteria
Eubacteriales sp. (HG3A.1281)	T90	-0.039	0.023	0.058	3364	unclassified	unclassified	unclassified	unclassified	Eubacteriales	Clostridia	Firmicutes	Bacteria
Eubacteriales sp. (HG3A.1281)	ODI	-0.011	0.513	0.618	3364	unclassified	unclassified	unclassified	unclassified	Eubacteriales	Clostridia	Firmicutes	Bacteria
Eubacteriales sp. (HG3A.1285)	AHI	-0.029	0.118	0.223	3004	unclassified	unclassified	unclassified	unclassified	Eubacteriales	Clostridia	Firmicutes	Bacteria
Eubacteriales sp. (HG3A.1285)	T90	-0.035	0.043	0.093	3364	unclassified	unclassified	unclassified	unclassified	Eubacteriales	Clostridia	Firmicutes	Bacteria
Eubacteriales sp. (HG3A.1285)	ODI	-0.041	0.017	0.041	3364	unclassified	unclassified	unclassified	unclassified	Eubacteriales	Clostridia	Firmicutes	Bacteria
Eubacteriales sp. (HG3A.1289)	AHI	-0.01	0.595	0.724	3004	unclassified	unclassified	unclassified	unclassified	Eubacteriales	Clostridia	Firmicutes	Bacteria
Eubacteriales sp. (HG3A.1289)	T90	-0.024	0.175	0.284	3364	unclassified	unclassified	unclassified	unclassified	Eubacteriales	Clostridia	Firmicutes	Bacteria
Eubacteriales sp. (HG3A.1289)	ODI	-0.027	0.124	0.209	3364	unclassified	unclassified	unclassified	unclassified	Eubacteriales	Clostridia	Firmicutes	Bacteria
Eubacteriales sp. (HG3A.1291)	AHI	0.008	0.645	0.758	3004	unclassified	unclassified	unclassified	unclassified	Eubacteriales	Clostridia	Firmicutes	Bacteria
Eubacteriales sp. (HG3A.1291)	T90	-0.004	0.822	0.877	3364	unclassified	unclassified	unclassified	unclassified	Eubacteriales	Clostridia	Firmicutes	Bacteria
Eubacteriales sp. (HG3A.1291)	ODI	0.007	0.668	0.757	3364	unclassified	unclassified	unclassified	unclassified	Eubacteriales	Clostridia	Firmicutes	Bacteria
Eubacteriales sp. (HG3A.1292)	AHI	-0.037	0.045	0.103	3004	unclassified	unclassified	unclassified	unclassified	Eubacteriales	Clostridia	Firmicutes	Bacteria
Eubacteriales sp. (HG3A.1292)	T90	-0.036	0.039	0.086	3364	unclassified	unclassified	unclassified	unclassified	Eubacteriales	Clostridia	Firmicutes	Bacteria
Eubacteriales sp. (HG3A.1292)	ODI	-0.043	0.013	0.033	3364	unclassified	unclassified	unclassified	unclassified	Eubacteriales	Clostridia	Firmicutes	Bacteria
Eubacteriales sp. (HG3A.1294)	AHI	-0.045	0.016	0.046	3004	unclassified	unclassified	unclassified	unclassified	Eubacteriales	Clostridia	Firmicutes	Bacteria
Eubacteriales sp. (HG3A.1294)	T90	-0.058	0.000883	0.004	3364	unclassified	unclassified	unclassified	unclassified	Eubacteriales	Clostridia	Firmicutes	Bacteria
Eubacteriales sp. (HG3A.1294)	ODI	-0.065	0.000183	0.000854	3364	unclassified	unclassified	unclassified	unclassified	Eubacteriales	Clostridia	Firmicutes	Bacteria
Eubacteriales sp. (HG3A.1301)	AHI	0.008	0.68	0.783	3004	unclassified	unclassified	unclassified	unclassified	Eubacteriales	Clostridia	Firmicutes	Bacteria
Eubacteriales sp. (HG3A.1301)	T90	0.011	0.534	0.651	3364	unclassified	unclassified	unclassified	unclassified	Eubacteriales	Clostridia	Firmicutes	Bacteria
Eubacteriales sp. (HG3A.1301)	ODI	0.022	0.208	0.315	3364	unclassified	unclassified	unclassified	unclassified	Eubacteriales	Clostridia	Firmicutes	Bacteria
Eubacteriales sp. (HG3A.1303)	AHI	-0.007	0.698	0.794	3004	unclassified	unclassified	unclassified	unclassified	Eubacteriales	Clostridia	Firmicutes	Bacteria
Eubacteriales sp. (HG3A.1303)	T90	-0.012	0.489	0.612	3364	unclassified	unclassified	unclassified	unclassified	Eubacteriales	Clostridia	Firmicutes	Bacteria
Eubacteriales sp. (HG3A.1303)	ODI	-0.002	0.906	0.932	3364	unclassified	unclassified	unclassified	unclassified	Eubacteriales	Clostridia	Firmicutes	Bacteria
Eubacteriales sp. (HG3A.1305)	AHI	-0.047	0.011	0.035	3004	unclassified	unclassified	unclassified	unclassified	Eubacteriales	Clostridia	Firmicutes	Bacteria
Eubacteriales sp. (HG3A.1305)	T90	-0.038	0.028	0.066	3364	unclassified	unclassified	unclassified	unclassified	Eubacteriales	Clostridia	Firmicutes	Bacteria
Eubacteriales sp. (HG3A.1305)	ODI	-0.038	0.028	0.063	3364	unclassified	unclassified	unclassified	unclassified	Eubacteriales	Clostridia	Firmicutes	Bacteria
Eubacteriales sp. (HG3A.1312)	AHI	0.006	0.746	0.824	3004	unclassified	unclassified	unclassified	unclassified	Eubacteriales	Clostridia	Firmicutes	Bacteria
Eubacteriales sp. (HG3A.1312)	T90	0.01	0.579	0.693	3364	unclassified	unclassified	unclassified	unclassified	Eubacteriales	Clostridia	Firmicutes	Bacteria
Eubacteriales sp. (HG3A.1312)	ODI	0.004	0.829	0.881	3364	unclassified	unclassified	unclassified	unclassified	Eubacteriales	Clostridia	Firmicutes	Bacteria
Eubacteriales sp. (HG3A.1313)	AHI	-0.04	0.031	0.077	3004	unclassified	unclassified	unclassified	unclassified	Eubacteriales	Clostridia	Firmicutes	Bacteria
Eubacteriales sp. (HG3A.1313)	T90	-0.02	0.243	0.364	3364	unclassified	unclassified	unclassified	unclassified	Eubacteriales	Clostridia	Firmicutes	Bacteria
Eubacteriales sp. (HG3A.1313)	ODI	-0.03	0.088	0.158	3364	unclassified	unclassified	unclassified	unclassified	Eubacteriales	Clostridia	Firmicutes	Bacteria
Eubacteriales sp. (HG3A.1314)	AHI	-0.02	0.288	0.439	3004	unclassified	unclassified	unclassified	unclassified	Eubacteriales	Clostridia	Firmicutes	Bacteria
Eubacteriales sp. (HG3A.1314)	T90	-0.032	0.067	0.132	3364	unclassified	unclassified	unclassified	unclassified	Eubacteriales	Clostridia	Firmicutes	Bacteria
Eubacteriales sp. (HG3A.1314)	ODI	-0.023	0.188	0.293	3364	unclassified	unclassified	unclassified	unclassified	Eubacteriales	Clostridia	Firmicutes	Bacteria
Eubacteriales sp. (HG3A.1320)	AHI	-0.03	0.104	0.203	3004	unclassified	unclassified	unclassified	unclassified	Eubacteriales	Clostridia	Firmicutes	Bacteria
Eubacteriales sp. (HG3A.1320)	T90	-0.038	0.029	0.068	3364	unclassified	unclassified	unclassified	unclassified	Eubacteriales	Clostridia	Firmicutes	Bacteria
Eubacteriales sp. (HG3A.1320)	ODI	-0.033	0.061	0.118	3364	unclassified	unclassified	unclassified	unclassified	Eubacteriales	Clostridia	Firmicutes	Bacteria
Eubacteriales sp. (HG3A.1321)	AHI	-0.054	0.003	0.013	3004	unclassified	unclassified	unclassified	unclassified	Eubacteriales	Clostridia	Firmicutes	Bacteria
Eubacteriales sp. (HG3A.1321)	T90	-0.028	0.108	0.19	3364	unclassified	unclassified	unclassified	unclassified	Eubacteriales	Clostridia	Firmicutes	Bacteria
Eubacteriales sp. (HG3A.1321)	ODI	-0.05	0.004	0.012	3364	unclassified	unclassified	unclassified	unclassified	Eubacteriales	Clostridia	Firmicutes	Bacteria
Eubacteriales sp. (HG3A.1326)	AHI	-0.009	0.612	0.736	3004	unclassified	unclassified	unclassified	unclassified	Eubacteriales	Clostridia	Firmicutes	Bacteria
Eubacteriales sp. (HG3A.1326)	T90	0.008	0.657	0.76	3364	unclassified	unclassified	unclassified	unclassified	Eubacteriales	Clostridia	Firmicutes	Bacteria
Eubacteriales sp. (HG3A.1326)	ODI	-0.007	0.706	0.783	3364	unclassified	unclassified	unclassified	unclassified	Eubacteriales	Clostridia	Firmicutes	Bacteria
Eubacteriales sp. (HG3A.1327)	AHI	0.011	0.554	0.69	3004	unclassified	unclassified	unclassified	unclassified	Eubacteriales	Clostridia	Firmicutes	Bacteria
Eubacteriales sp. (HG3A.1327)	T90	0.007	0.707	0.795	3364	unclassified	unclassified	unclassified	unclassified	Eubacteriales	Clostridia	Firmicutes	Bacteria
Eubacteriales sp. (HG3A.1327)	ODI	0.019	0.282	0.395	3364	unclassified	unclassified	unclassified	unclassified	Eubacteriales	Clostridia	Firmicutes	Bacteria
Eubacteriales sp. (HG3A.1328)	AHI	-0.027	0.137	0.247	3004	unclassified	unclassified	unclassified	unclassified	Eubacteriales	Clostridia	Firmicutes	Bacteria
Eubacteriales sp. (HG3A.1328)	T90	-0.011	0.513	0.632	3364	unclassified	unclassified	unclassified	unclassified	Eubacteriales	Clostridia	Firmicutes	Bacteria
Eubacteriales sp. (HG3A.1328)	ODI	-0.017	0.337	0.456	3364	unclassified	unclassified	unclassified	unclassified	Eubacteriales	Clostridia	Firmicutes	Bacteria
Eubacteriales sp. (HG3A.1330)	AHI	-0.024	0.195	0.325	3004	unclassified	unclassified	unclassified	unclassified	Eubacteriales	Clostridia	Firmicutes	Bacteria
Eubacteriales sp. (HG3A.1330)	T90	-0.03	0.081	0.151	3364	unclassified	unclassified	unclassified	unclassified	Eubacteriales	Clostridia	Firmicutes	Bacteria
Eubacteriales sp. (HG3A.1330)	ODI	-0.025	0.157	0.254	3364	unclassified	unclassified	unclassified	unclassified	Eubacteriales	Clostridia	Firmicutes	Bacteria
Eubacteriales sp. (HG3A.1332)	AHI	-0.032	0.086	0.175	3004	unclassified	unclassified	unclassified	unclassified	Eubacteriales	Clostridia	Firmicutes	Bacteria
Eubacteriales sp. (HG3A.1332)	T90	-0.051	0.004	0.013	3364	unclassified	unclassified	unclassified	unclassified	Eubacteriales	Clostridia	Firmicutes	Bacteria
Eubacteriales sp. (HG3A.1332)	ODI	-0.052	0.003	0.009	3364	unclassified	unclassified	unclassified	unclassified	Eubacteriales	Clostridia	Firmicutes	Bacteria
Eubacteriales sp. (HG3A.1334)	AHI	-0.006	0.744	0.822	3004	unclassified	unclassified	unclassified	unclassified	Eubacteriales	Clostridia	Firmicutes	Bacteria
Eubacteriales sp. (HG3A.1334)	T90	-0.031	0.076	0.144	3364	unclassified	unclassified	unclassified	unclassified	Eubacteriales	Clostridia	Firmicutes	Bacteria
Eubacteriales sp. (HG3A.1334)	ODI	-0.017	0.342	0.461	3364	unclassified	unclassified	unclassified	unclassified	Eubacteriales	Clostridia	Firmicutes	Bacteria
Eubacteriales sp. (HG3A.1336)	AHI	-0.013	0.465	0.612	3004	unclassified	unclassified	unclassified	unclassified	Eubacteriales	Clostridia	Firmicutes	Bacteria
Eubacteriales sp. (HG3A.1336)	T90	-0.012	0.502	0.623	3364	unclassified	unclassified	unclassified	unclassified	Eubacteriales	Clostridia	Firmicutes	Bacteria
Eubacteriales sp. (HG3A.1336)	ODI	-0.017	0.315	0.429	3364	unclassified	unclassified	unclassified	unclassified	Eubacteriales	Clostridia	Firmicutes	Bacteria
Eubacteriales sp. (HG3A.1347)	AHI	-0.007	0.69	0.789	3004	unclassified	unclassified	unclassified	unclassified	Eubacteriales	Clostridia	Firmicutes	Bacteria
Eubacteriales sp. (HG3A.1347)	T90	0.017	0.318	0.446	3364	unclassified	unclassified	unclassified	unclassified	Eubacteriales	Clostridia	Firmicutes	Bacteria
Eubacteriales sp. (HG3A.1347)	ODI	-0.005	0.759	0.825	3364	unclassified	unclassified	unclassified	unclassified	Eubacteriales	Clostridia	Firmicutes	Bacteria
Eubacteriales sp. (HG3A.1348)	AHI	-0.011	0.539	0.678	3004	unclassified	unclassified	unclassified	unclassified	Eubacteriales	Clostridia	Firmicutes	Bacteria
Eubacteriales sp. (HG3A.1348)	T90	-0.002	0.899	0.936	3364	unclassified	unclassified	unclassified	unclassified	Eubacteriales	Clostridia	Firmicutes	Bacteria
Eubacteriales sp. (HG3A.1348)	ODI	-0.02	0.253	0.366	3364	unclassified	unclassified	unclassified	unclassified	Eubacteriales	Clostridia	Firmicutes	Bacteria
Eubacteriales sp. (HG3A.1351)	AHI	-0.022	0.231	0.369	3004	unclassified	unclassified	unclassified	unclassified	Eubacteriales	Clostridia	Firmicutes	Bacteria
Eubacteriales sp. (HG3A.1351)	T90	-0.037	0.032	0.074	3364	unclassified	unclassified	unclassified	unclassified	Eubacteriales	Clostridia	Firmicutes	Bacteria
Eubacteriales sp. (HG3A.1351)	ODI	-0.037	0.035	0.075	3364	unclassified	unclassified	unclassified	unclassified	Eubacteriales	Clostridia	Firmicutes	Bacteria
Eubacteriales sp. (HG3A.1353)	AHI	0.002	0.894	0.932	3004	unclassified	unclassified	unclassified	unclassified	Eubacteriales	Clostridia	Firmicutes	Bacteria
Eubacteriales sp. (HG3A.1353)	T90	-0.026	0.128	0.218	3364	unclassified	unclassified	unclassified	unclassified	Eubacteriales	Clostridia	Firmicutes	Bacteria
Eubacteriales sp. (HG3A.1353)	ODI	-0.004	0.805	0.863	3364	unclassified	unclassified	unclassified	unclassified	Eubacteriales	Clostridia	Firmicutes	Bacteria
Eubacteriales sp. (HG3A.1354)	AHI	-0.008	0.654	0.765	3004	unclassified	unclassified	unclassified	unclassified	Eubacteriales	Clostridia	Firmicutes	Bacteria
Eubacteriales sp. (HG3A.1354)	T90	-0.052	0.003	0.01	3364	unclassified	unclassified	unclassified	unclassified	Eubacteriales	Clostridia	Firmicutes	Bacteria
Eubacteriales sp. (HG3A.1354)	ODI	-0.025	0.143	0.235	3364	unclassified	unclassified	unclassified	unclassified	Eubacteriales	Clostridia	Firmicutes	Bacteria
Eubacteriales sp. (HG3A.1355)	AHI	-0.001	0.942	0.962	3004	unclassified	unclassified	unclassified	unclassified	Eubacteriales	Clostridia	Firmicutes	Bacteria
Eubacteriales sp. (HG3A.1355)	T90	-0.021	0.236	0.354	3364	unclassified	unclassified	unclassified	unclassified	Eubacteriales	Clostridia	Firmicutes	Bacteria
Eubacteriales sp. (HG3A.1355)	ODI	-0.006	0.729	0.802	3364	unclassified	unclassified	unclassified	unclassified	Eubacteriales	Clostridia	Firmicutes	Bacteria
Eubacteriales sp. (HG3A.1360)	AHI	0.024	0.19	0.318	3004	unclassified	unclassified	unclassified	unclassified	Eubacteriales	Clostridia	Firmicutes	Bacteria
Eubacteriales sp. (HG3A.1360)	T90	-0.008	0.666	0.765	3364	unclassified	unclassified	unclassified	unclassified	Eubacteriales	Clostridia	Firmicutes	Bacteria
Eubacteriales sp. (HG3A.1360)	ODI	0.026	0.129	0.216	3364	unclassified	unclassified	unclassified	unclassified	Eubacteriales	Clostridia	Firmicutes	Bacteria
Eubacteriales sp. (HG3A.1369)	AHI	-0.042	0.022	0.06	3004	unclassified	unclassified	unclassified	unclassified	Eubacteriales	Clostridia	Firmicutes	Bacteria
Eubacteriales sp. (HG3A.1369)	T90	-0.033	0.057	0.115	3364	unclassified	unclassified	unclassified	unclassified	Eubacteriales	Clostridia	Firmicutes	Bacteria
Eubacteriales sp. (HG3A.1369)	ODI	-0.039	0.024	0.054	3364	unclassified	unclassified	unclassified	unclassified	Eubacteriales	Clostridia	Firmicutes	Bacteria
Eubacteriales sp. (HG3A.1377)	AHI	-0.068	0.000228	0.002	3004	unclassified	unclassified	unclassified	unclassified	Eubacteriales	Clostridia	Firmicutes	Bacteria
Eubacteriales sp. (HG3A.1377)	T90	-0.057	0.000978	0.004	3364	unclassified	unclassified	unclassified	unclassified	Eubacteriales	Clostridia	Firmicutes	Bacteria
Eubacteriales sp. (HG3A.1377)	ODI	-0.064	0.000221	0.000998	3364	unclassified	unclassified	unclassified	unclassified	Eubacteriales	Clostridia	Firmicutes	Bacteria
Eubacteriales sp. (HG3A.1379)	AHI	-0.102	2.49e-08	6.46e-07	3004	unclassified	unclassified	unclassified	unclassified	Eubacteriales	Clostridia	Firmicutes	Bacteria
Eubacteriales sp. (HG3A.1379)	T90	-0.122	2.29e-12	1.84e-10	3364	unclassified	unclassified	unclassified	unclassified	Eubacteriales	Clostridia	Firmicutes	Bacteria
Eubacteriales sp. (HG3A.1379)	ODI	-0.105	1.28e-09	2.56e-08	3364	unclassified	unclassified	unclassified	unclassified	Eubacteriales	Clostridia	Firmicutes	Bacteria
Eubacteriales sp. (HG3A.1386)	AHI	-0.023	0.219	0.355	3004	unclassified	unclassified	unclassified	unclassified	Eubacteriales	Clostridia	Firmicutes	Bacteria
Eubacteriales sp. (HG3A.1386)	T90	-0.032	0.068	0.133	3364	unclassified	unclassified	unclassified	unclassified	Eubacteriales	Clostridia	Firmicutes	Bacteria
Eubacteriales sp. (HG3A.1386)	ODI	-0.032	0.065	0.124	3364	unclassified	unclassified	unclassified	unclassified	Eubacteriales	Clostridia	Firmicutes	Bacteria
Eubacteriales sp. (HG3A.1391)	AHI	-0.035	0.057	0.126	3004	unclassified	unclassified	unclassified	unclassified	Eubacteriales	Clostridia	Firmicutes	Bacteria
Eubacteriales sp. (HG3A.1391)	T90	-0.006	0.725	0.81	3364	unclassified	unclassified	unclassified	unclassified	Eubacteriales	Clostridia	Firmicutes	Bacteria
Eubacteriales sp. (HG3A.1391)	ODI	-0.023	0.183	0.287	3364	unclassified	unclassified	unclassified	unclassified	Eubacteriales	Clostridia	Firmicutes	Bacteria
Eubacteriales sp. (HG3A.1393)	AHI	-0.03	0.107	0.206	3004	unclassified	unclassified	unclassified	unclassified	Eubacteriales	Clostridia	Firmicutes	Bacteria
Eubacteriales sp. (HG3A.1393)	T90	-0.041	0.019	0.048	3364	unclassified	unclassified	unclassified	unclassified	Eubacteriales	Clostridia	Firmicutes	Bacteria
Eubacteriales sp. (HG3A.1393)	ODI	-0.03	0.086	0.155	3364	unclassified	unclassified	unclassified	unclassified	Eubacteriales	Clostridia	Firmicutes	Bacteria
Eubacteriales sp. (HG3A.1395)	AHI	0.008	0.68	0.783	3004	unclassified	unclassified	unclassified	unclassified	Eubacteriales	Clostridia	Firmicutes	Bacteria
Eubacteriales sp. (HG3A.1395)	T90	0.001	0.932	0.956	3364	unclassified	unclassified	unclassified	unclassified	Eubacteriales	Clostridia	Firmicutes	Bacteria
Eubacteriales sp. (HG3A.1395)	ODI	0.008	0.634	0.729	3364	unclassified	unclassified	unclassified	unclassified	Eubacteriales	Clostridia	Firmicutes	Bacteria
Eubacteriales sp. (HG3A.1399)	AHI	-0.018	0.316	0.469	3004	unclassified	unclassified	unclassified	unclassified	Eubacteriales	Clostridia	Firmicutes	Bacteria
Eubacteriales sp. (HG3A.1399)	T90	-0.021	0.236	0.354	3364	unclassified	unclassified	unclassified	unclassified	Eubacteriales	Clostridia	Firmicutes	Bacteria
Eubacteriales sp. (HG3A.1399)	ODI	-0.017	0.321	0.436	3364	unclassified	unclassified	unclassified	unclassified	Eubacteriales	Clostridia	Firmicutes	Bacteria
Eubacteriales sp. (HG3A.1411)	AHI	-0.005	0.788	0.856	3004	unclassified	unclassified	unclassified	unclassified	Eubacteriales	Clostridia	Firmicutes	Bacteria
Eubacteriales sp. (HG3A.1411)	T90	0.011	0.525	0.642	3364	unclassified	unclassified	unclassified	unclassified	Eubacteriales	Clostridia	Firmicutes	Bacteria
Eubacteriales sp. (HG3A.1411)	ODI	0.004	0.835	0.885	3364	unclassified	unclassified	unclassified	unclassified	Eubacteriales	Clostridia	Firmicutes	Bacteria
Eubacteriales sp. (HG3A.1412)	AHI	0.005	0.787	0.856	3004	unclassified	unclassified	unclassified	unclassified	Eubacteriales	Clostridia	Firmicutes	Bacteria
Eubacteriales sp. (HG3A.1412)	T90	-0.009	0.616	0.728	3364	unclassified	unclassified	unclassified	unclassified	Eubacteriales	Clostridia	Firmicutes	Bacteria
Eubacteriales sp. (HG3A.1412)	ODI	0.004	0.806	0.863	3364	unclassified	unclassified	unclassified	unclassified	Eubacteriales	Clostridia	Firmicutes	Bacteria
Eubacteriales sp. (HG3A.1419)	AHI	-0.04	0.03	0.076	3004	unclassified	unclassified	unclassified	unclassified	Eubacteriales	Clostridia	Firmicutes	Bacteria
Eubacteriales sp. (HG3A.1419)	T90	-0.028	0.109	0.191	3364	unclassified	unclassified	unclassified	unclassified	Eubacteriales	Clostridia	Firmicutes	Bacteria
Eubacteriales sp. (HG3A.1419)	ODI	-0.037	0.035	0.075	3364	unclassified	unclassified	unclassified	unclassified	Eubacteriales	Clostridia	Firmicutes	Bacteria
Eubacteriales sp. (HG3A.1422)	AHI	-0.032	0.085	0.174	3004	unclassified	unclassified	unclassified	unclassified	Eubacteriales	Clostridia	Firmicutes	Bacteria
Eubacteriales sp. (HG3A.1422)	T90	-0.061	0.000404	0.002	3364	unclassified	unclassified	unclassified	unclassified	Eubacteriales	Clostridia	Firmicutes	Bacteria
Eubacteriales sp. (HG3A.1422)	ODI	-0.034	0.052	0.103	3364	unclassified	unclassified	unclassified	unclassified	Eubacteriales	Clostridia	Firmicutes	Bacteria
Eubacteriales sp. (HG3A.1424)	AHI	-0.025	0.182	0.31	3004	unclassified	unclassified	unclassified	unclassified	Eubacteriales	Clostridia	Firmicutes	Bacteria
Eubacteriales sp. (HG3A.1424)	T90	-0.008	0.635	0.742	3364	unclassified	unclassified	unclassified	unclassified	Eubacteriales	Clostridia	Firmicutes	Bacteria
Eubacteriales sp. (HG3A.1424)	ODI	-0.012	0.494	0.603	3364	unclassified	unclassified	unclassified	unclassified	Eubacteriales	Clostridia	Firmicutes	Bacteria
Eubacteriales sp. (HG3A.1425)	AHI	-0.003	0.876	0.918	3004	unclassified	unclassified	unclassified	unclassified	Eubacteriales	Clostridia	Firmicutes	Bacteria
Eubacteriales sp. (HG3A.1425)	T90	-0.015	0.402	0.534	3364	unclassified	unclassified	unclassified	unclassified	Eubacteriales	Clostridia	Firmicutes	Bacteria
Eubacteriales sp. (HG3A.1425)	ODI	-0.001	0.932	0.948	3364	unclassified	unclassified	unclassified	unclassified	Eubacteriales	Clostridia	Firmicutes	Bacteria
Eubacteriales sp. (HG3A.1431)	AHI	-0.014	0.445	0.596	3004	unclassified	unclassified	unclassified	unclassified	Eubacteriales	Clostridia	Firmicutes	Bacteria
Eubacteriales sp. (HG3A.1431)	T90	-0.024	0.163	0.268	3364	unclassified	unclassified	unclassified	unclassified	Eubacteriales	Clostridia	Firmicutes	Bacteria
Eubacteriales sp. (HG3A.1431)	ODI	-0.02	0.252	0.365	3364	unclassified	unclassified	unclassified	unclassified	Eubacteriales	Clostridia	Firmicutes	Bacteria
Eubacteriales sp. (HG3A.1436)	AHI	-0.007	0.692	0.791	3004	unclassified	unclassified	unclassified	unclassified	Eubacteriales	Clostridia	Firmicutes	Bacteria
Eubacteriales sp. (HG3A.1436)	T90	-0.023	0.178	0.288	3364	unclassified	unclassified	unclassified	unclassified	Eubacteriales	Clostridia	Firmicutes	Bacteria
Eubacteriales sp. (HG3A.1436)	ODI	-0.022	0.205	0.31	3364	unclassified	unclassified	unclassified	unclassified	Eubacteriales	Clostridia	Firmicutes	Bacteria
Eubacteriales sp. (HG3A.1439)	AHI	-0.03	0.109	0.209	3004	unclassified	unclassified	unclassified	unclassified	Eubacteriales	Clostridia	Firmicutes	Bacteria
Eubacteriales sp. (HG3A.1439)	T90	-0.057	0.000974	0.004	3364	unclassified	unclassified	unclassified	unclassified	Eubacteriales	Clostridia	Firmicutes	Bacteria
Eubacteriales sp. (HG3A.1439)	ODI	-0.045	0.009	0.024	3364	unclassified	unclassified	unclassified	unclassified	Eubacteriales	Clostridia	Firmicutes	Bacteria
Eubacteriales sp. (HG3A.1445)	AHI	-0.061	0.000898	0.005	3004	unclassified	unclassified	unclassified	unclassified	Eubacteriales	Clostridia	Firmicutes	Bacteria
Eubacteriales sp. (HG3A.1445)	T90	-0.032	0.07	0.135	3364	unclassified	unclassified	unclassified	unclassified	Eubacteriales	Clostridia	Firmicutes	Bacteria
Eubacteriales sp. (HG3A.1445)	ODI	-0.051	0.003	0.01	3364	unclassified	unclassified	unclassified	unclassified	Eubacteriales	Clostridia	Firmicutes	Bacteria
Eubacteriales sp. (HG3A.1459)	AHI	-0.029	0.119	0.223	3004	unclassified	unclassified	unclassified	unclassified	Eubacteriales	Clostridia	Firmicutes	Bacteria
Eubacteriales sp. (HG3A.1459)	T90	0.037	0.032	0.073	3364	unclassified	unclassified	unclassified	unclassified	Eubacteriales	Clostridia	Firmicutes	Bacteria
Eubacteriales sp. (HG3A.1459)	ODI	-0.016	0.373	0.493	3364	unclassified	unclassified	unclassified	unclassified	Eubacteriales	Clostridia	Firmicutes	Bacteria
Eubacteriales sp. (HG3A.1464)	AHI	-0.025	0.178	0.303	3004	unclassified	unclassified	unclassified	unclassified	Eubacteriales	Clostridia	Firmicutes	Bacteria
Eubacteriales sp. (HG3A.1464)	T90	0	0.983	0.989	3364	unclassified	unclassified	unclassified	unclassified	Eubacteriales	Clostridia	Firmicutes	Bacteria
Eubacteriales sp. (HG3A.1464)	ODI	-0.012	0.495	0.603	3364	unclassified	unclassified	unclassified	unclassified	Eubacteriales	Clostridia	Firmicutes	Bacteria
Eubacteriales sp. (HG3A.1473)	AHI	-0.009	0.629	0.744	3004	unclassified	unclassified	unclassified	unclassified	Eubacteriales	Clostridia	Firmicutes	Bacteria
Eubacteriales sp. (HG3A.1473)	T90	-0.042	0.016	0.041	3364	unclassified	unclassified	unclassified	unclassified	Eubacteriales	Clostridia	Firmicutes	Bacteria
Eubacteriales sp. (HG3A.1473)	ODI	-0.015	0.401	0.517	3364	unclassified	unclassified	unclassified	unclassified	Eubacteriales	Clostridia	Firmicutes	Bacteria
Eubacteriales sp. (HG3A.1479)	AHI	-0.022	0.227	0.366	3004	unclassified	unclassified	unclassified	unclassified	Eubacteriales	Clostridia	Firmicutes	Bacteria
Eubacteriales sp. (HG3A.1479)	T90	-0.006	0.742	0.821	3364	unclassified	unclassified	unclassified	unclassified	Eubacteriales	Clostridia	Firmicutes	Bacteria
Eubacteriales sp. (HG3A.1479)	ODI	-0.027	0.127	0.213	3364	unclassified	unclassified	unclassified	unclassified	Eubacteriales	Clostridia	Firmicutes	Bacteria
Eubacteriales sp. (HG3A.1484)	AHI	-0.032	0.083	0.17	3004	unclassified	unclassified	unclassified	unclassified	Eubacteriales	Clostridia	Firmicutes	Bacteria
Eubacteriales sp. (HG3A.1484)	T90	-0.04	0.02	0.051	3364	unclassified	unclassified	unclassified	unclassified	Eubacteriales	Clostridia	Firmicutes	Bacteria
Eubacteriales sp. (HG3A.1484)	ODI	-0.038	0.03	0.067	3364	unclassified	unclassified	unclassified	unclassified	Eubacteriales	Clostridia	Firmicutes	Bacteria
Eubacteriales sp. (HG3A.1522)	AHI	-0.006	0.734	0.817	3004	unclassified	unclassified	unclassified	unclassified	Eubacteriales	Clostridia	Firmicutes	Bacteria
Eubacteriales sp. (HG3A.1522)	T90	-0.016	0.36	0.49	3364	unclassified	unclassified	unclassified	unclassified	Eubacteriales	Clostridia	Firmicutes	Bacteria
Eubacteriales sp. (HG3A.1522)	ODI	-0.022	0.216	0.325	3364	unclassified	unclassified	unclassified	unclassified	Eubacteriales	Clostridia	Firmicutes	Bacteria
Eubacteriales sp. (HG3A.1544)	AHI	-0.02	0.288	0.438	3004	unclassified	unclassified	unclassified	unclassified	Eubacteriales	Clostridia	Firmicutes	Bacteria
Eubacteriales sp. (HG3A.1544)	T90	0.004	0.804	0.863	3364	unclassified	unclassified	unclassified	unclassified	Eubacteriales	Clostridia	Firmicutes	Bacteria
Eubacteriales sp. (HG3A.1544)	ODI	-0.023	0.178	0.281	3364	unclassified	unclassified	unclassified	unclassified	Eubacteriales	Clostridia	Firmicutes	Bacteria
Eubacteriales sp. (HG3A.1546)	AHI	-0.029	0.11	0.211	3004	unclassified	unclassified	unclassified	unclassified	Eubacteriales	Clostridia	Firmicutes	Bacteria
Eubacteriales sp. (HG3A.1546)	T90	-0.041	0.019	0.049	3364	unclassified	unclassified	unclassified	unclassified	Eubacteriales	Clostridia	Firmicutes	Bacteria
Eubacteriales sp. (HG3A.1546)	ODI	-0.022	0.204	0.309	3364	unclassified	unclassified	unclassified	unclassified	Eubacteriales	Clostridia	Firmicutes	Bacteria
Eubacteriales sp. (HG3A.1566)	AHI	0.007	0.718	0.807	3004	unclassified	unclassified	unclassified	unclassified	Eubacteriales	Clostridia	Firmicutes	Bacteria
Eubacteriales sp. (HG3A.1566)	T90	-0.026	0.14	0.237	3364	unclassified	unclassified	unclassified	unclassified	Eubacteriales	Clostridia	Firmicutes	Bacteria
Eubacteriales sp. (HG3A.1566)	ODI	-0.01	0.547	0.649	3364	unclassified	unclassified	unclassified	unclassified	Eubacteriales	Clostridia	Firmicutes	Bacteria
Eubacteriales sp. (HG3A.1568)	AHI	-0.016	0.378	0.528	3004	unclassified	unclassified	unclassified	unclassified	Eubacteriales	Clostridia	Firmicutes	Bacteria
Eubacteriales sp. (HG3A.1568)	T90	-0.007	0.692	0.785	3364	unclassified	unclassified	unclassified	unclassified	Eubacteriales	Clostridia	Firmicutes	Bacteria
Eubacteriales sp. (HG3A.1568)	ODI	-0.014	0.423	0.54	3364	unclassified	unclassified	unclassified	unclassified	Eubacteriales	Clostridia	Firmicutes	Bacteria
Eubacteriales sp. (HG3A.1573)	AHI	-0.045	0.014	0.043	3004	unclassified	unclassified	unclassified	unclassified	Eubacteriales	Clostridia	Firmicutes	Bacteria
Eubacteriales sp. (HG3A.1573)	T90	-0.036	0.041	0.089	3364	unclassified	unclassified	unclassified	unclassified	Eubacteriales	Clostridia	Firmicutes	Bacteria
Eubacteriales sp. (HG3A.1573)	ODI	-0.031	0.073	0.136	3364	unclassified	unclassified	unclassified	unclassified	Eubacteriales	Clostridia	Firmicutes	Bacteria
Eubacteriales sp. (HG3A.1576)	AHI	-0.009	0.63	0.745	3004	unclassified	unclassified	unclassified	unclassified	Eubacteriales	Clostridia	Firmicutes	Bacteria
Eubacteriales sp. (HG3A.1576)	T90	-0.01	0.577	0.691	3364	unclassified	unclassified	unclassified	unclassified	Eubacteriales	Clostridia	Firmicutes	Bacteria
Eubacteriales sp. (HG3A.1576)	ODI	-0.01	0.576	0.678	3364	unclassified	unclassified	unclassified	unclassified	Eubacteriales	Clostridia	Firmicutes	Bacteria
Eubacteriales sp. (HG3A.1583)	AHI	-0.014	0.443	0.595	3004	unclassified	unclassified	unclassified	unclassified	Eubacteriales	Clostridia	Firmicutes	Bacteria
Eubacteriales sp. (HG3A.1583)	T90	0.003	0.864	0.91	3364	unclassified	unclassified	unclassified	unclassified	Eubacteriales	Clostridia	Firmicutes	Bacteria
Eubacteriales sp. (HG3A.1583)	ODI	-0.009	0.613	0.711	3364	unclassified	unclassified	unclassified	unclassified	Eubacteriales	Clostridia	Firmicutes	Bacteria
Eubacteriales sp. (HG3A.1592)	AHI	-0.027	0.137	0.247	3004	unclassified	unclassified	unclassified	unclassified	Eubacteriales	Clostridia	Firmicutes	Bacteria
Eubacteriales sp. (HG3A.1592)	T90	-0.022	0.199	0.317	3364	unclassified	unclassified	unclassified	unclassified	Eubacteriales	Clostridia	Firmicutes	Bacteria
Eubacteriales sp. (HG3A.1592)	ODI	-0.023	0.19	0.296	3364	unclassified	unclassified	unclassified	unclassified	Eubacteriales	Clostridia	Firmicutes	Bacteria
Eubacteriales sp. (HG3A.1600)	AHI	-0.009	0.611	0.735	3004	unclassified	unclassified	unclassified	unclassified	Eubacteriales	Clostridia	Firmicutes	Bacteria
Eubacteriales sp. (HG3A.1600)	T90	-0.03	0.083	0.155	3364	unclassified	unclassified	unclassified	unclassified	Eubacteriales	Clostridia	Firmicutes	Bacteria
Eubacteriales sp. (HG3A.1600)	ODI	-0.012	0.507	0.613	3364	unclassified	unclassified	unclassified	unclassified	Eubacteriales	Clostridia	Firmicutes	Bacteria
Eubacteriales sp. (HG3A.1604)	AHI	-0.011	0.539	0.678	3004	unclassified	unclassified	unclassified	unclassified	Eubacteriales	Clostridia	Firmicutes	Bacteria
Eubacteriales sp. (HG3A.1604)	T90	0.014	0.43	0.563	3364	unclassified	unclassified	unclassified	unclassified	Eubacteriales	Clostridia	Firmicutes	Bacteria
Eubacteriales sp. (HG3A.1604)	ODI	-0.005	0.793	0.852	3364	unclassified	unclassified	unclassified	unclassified	Eubacteriales	Clostridia	Firmicutes	Bacteria
Eubacteriales sp. (HG3A.1611)	AHI	-0.016	0.39	0.541	3004	unclassified	unclassified	unclassified	unclassified	Eubacteriales	Clostridia	Firmicutes	Bacteria
Eubacteriales sp. (HG3A.1611)	T90	-0.034	0.052	0.107	3364	unclassified	unclassified	unclassified	unclassified	Eubacteriales	Clostridia	Firmicutes	Bacteria
Eubacteriales sp. (HG3A.1611)	ODI	-0.029	0.091	0.162	3364	unclassified	unclassified	unclassified	unclassified	Eubacteriales	Clostridia	Firmicutes	Bacteria
Eubacteriales sp. (HG3A.1613)	AHI	-0.013	0.472	0.619	3004	unclassified	unclassified	unclassified	unclassified	Eubacteriales	Clostridia	Firmicutes	Bacteria
Eubacteriales sp. (HG3A.1613)	T90	0.008	0.626	0.735	3364	unclassified	unclassified	unclassified	unclassified	Eubacteriales	Clostridia	Firmicutes	Bacteria
Eubacteriales sp. (HG3A.1613)	ODI	-0.009	0.595	0.695	3364	unclassified	unclassified	unclassified	unclassified	Eubacteriales	Clostridia	Firmicutes	Bacteria
Eubacteriales sp. (HG3A.1632)	AHI	-0.003	0.862	0.909	3004	unclassified	unclassified	unclassified	unclassified	Eubacteriales	Clostridia	Firmicutes	Bacteria
Eubacteriales sp. (HG3A.1632)	T90	-0.011	0.537	0.654	3364	unclassified	unclassified	unclassified	unclassified	Eubacteriales	Clostridia	Firmicutes	Bacteria
Eubacteriales sp. (HG3A.1632)	ODI	-0.025	0.152	0.248	3364	unclassified	unclassified	unclassified	unclassified	Eubacteriales	Clostridia	Firmicutes	Bacteria
Eubacteriales sp. (HG3A.1662)	AHI	-0.005	0.797	0.861	3004	unclassified	unclassified	unclassified	unclassified	Eubacteriales	Clostridia	Firmicutes	Bacteria
Eubacteriales sp. (HG3A.1662)	T90	0	0.984	0.99	3364	unclassified	unclassified	unclassified	unclassified	Eubacteriales	Clostridia	Firmicutes	Bacteria
Eubacteriales sp. (HG3A.1662)	ODI	-0.012	0.486	0.596	3364	unclassified	unclassified	unclassified	unclassified	Eubacteriales	Clostridia	Firmicutes	Bacteria
Eubacteriales sp. (HG3A.1675)	AHI	-0.025	0.171	0.293	3004	unclassified	unclassified	unclassified	unclassified	Eubacteriales	Clostridia	Firmicutes	Bacteria
Eubacteriales sp. (HG3A.1675)	T90	-0.015	0.379	0.51	3364	unclassified	unclassified	unclassified	unclassified	Eubacteriales	Clostridia	Firmicutes	Bacteria
Eubacteriales sp. (HG3A.1675)	ODI	-0.019	0.275	0.387	3364	unclassified	unclassified	unclassified	unclassified	Eubacteriales	Clostridia	Firmicutes	Bacteria
Eubacteriales sp. (HG3A.1709)	AHI	-0.026	0.157	0.274	3004	unclassified	unclassified	unclassified	unclassified	Eubacteriales	Clostridia	Firmicutes	Bacteria
Eubacteriales sp. (HG3A.1709)	T90	-0.024	0.17	0.278	3364	unclassified	unclassified	unclassified	unclassified	Eubacteriales	Clostridia	Firmicutes	Bacteria
Eubacteriales sp. (HG3A.1709)	ODI	-0.026	0.13	0.217	3364	unclassified	unclassified	unclassified	unclassified	Eubacteriales	Clostridia	Firmicutes	Bacteria
Eubacteriales sp. (HG3A.1721)	AHI	-0.032	0.081	0.168	3004	unclassified	unclassified	unclassified	unclassified	Eubacteriales	Clostridia	Firmicutes	Bacteria
Eubacteriales sp. (HG3A.1721)	T90	-0.04	0.02	0.051	3364	unclassified	unclassified	unclassified	unclassified	Eubacteriales	Clostridia	Firmicutes	Bacteria
Eubacteriales sp. (HG3A.1721)	ODI	-0.03	0.086	0.155	3364	unclassified	unclassified	unclassified	unclassified	Eubacteriales	Clostridia	Firmicutes	Bacteria
Eubacteriales sp. (HG3A.1748)	AHI	-0.009	0.628	0.744	3004	unclassified	unclassified	unclassified	unclassified	Eubacteriales	Clostridia	Firmicutes	Bacteria
Eubacteriales sp. (HG3A.1748)	T90	-0.023	0.182	0.294	3364	unclassified	unclassified	unclassified	unclassified	Eubacteriales	Clostridia	Firmicutes	Bacteria
Eubacteriales sp. (HG3A.1748)	ODI	-0.016	0.368	0.488	3364	unclassified	unclassified	unclassified	unclassified	Eubacteriales	Clostridia	Firmicutes	Bacteria
Eubacteriales sp. (HG3A.1754)	AHI	-0.011	0.561	0.697	3004	unclassified	unclassified	unclassified	unclassified	Eubacteriales	Clostridia	Firmicutes	Bacteria
Eubacteriales sp. (HG3A.1754)	T90	-0.029	0.098	0.175	3364	unclassified	unclassified	unclassified	unclassified	Eubacteriales	Clostridia	Firmicutes	Bacteria
Eubacteriales sp. (HG3A.1754)	ODI	-0.016	0.348	0.468	3364	unclassified	unclassified	unclassified	unclassified	Eubacteriales	Clostridia	Firmicutes	Bacteria
Eubacteriales sp. (HG3A.1796)	AHI	0.013	0.487	0.634	3004	unclassified	unclassified	unclassified	unclassified	Eubacteriales	Clostridia	Firmicutes	Bacteria
Eubacteriales sp. (HG3A.1796)	T90	0.031	0.079	0.149	3364	unclassified	unclassified	unclassified	unclassified	Eubacteriales	Clostridia	Firmicutes	Bacteria
Eubacteriales sp. (HG3A.1796)	ODI	0.023	0.177	0.28	3364	unclassified	unclassified	unclassified	unclassified	Eubacteriales	Clostridia	Firmicutes	Bacteria
Eubacterium callanderi (HG3A.1182)	AHI	0.027	0.148	0.263	3004	unclassified	Eubacterium callanderi	Eubacterium	Eubacteriaceae	Eubacteriales	Clostridia	Firmicutes	Bacteria
Eubacterium callanderi (HG3A.1182)	T90	0.022	0.216	0.334	3364	unclassified	Eubacterium callanderi	Eubacterium	Eubacteriaceae	Eubacteriales	Clostridia	Firmicutes	Bacteria
Eubacterium callanderi (HG3A.1182)	ODI	0.033	0.061	0.118	3364	unclassified	Eubacterium callanderi	Eubacterium	Eubacteriaceae	Eubacteriales	Clostridia	Firmicutes	Bacteria
Eubacterium limosum (HG3A.1697)	AHI	0.008	0.675	0.779	3004	unclassified	Eubacterium limosum	Eubacterium	Eubacteriaceae	Eubacteriales	Clostridia	Firmicutes	Bacteria
Eubacterium limosum (HG3A.1697)	T90	-0.002	0.929	0.954	3364	unclassified	Eubacterium limosum	Eubacterium	Eubacteriaceae	Eubacteriales	Clostridia	Firmicutes	Bacteria
Eubacterium limosum (HG3A.1697)	ODI	0.011	0.542	0.644	3364	unclassified	Eubacterium limosum	Eubacterium	Eubacteriaceae	Eubacteriales	Clostridia	Firmicutes	Bacteria
Eubacterium ramulus (HG3A.0068)	AHI	0.061	0.000924	0.005	3004	unclassified	Eubacterium ramulus	Eubacterium	Eubacteriaceae	Eubacteriales	Clostridia	Firmicutes	Bacteria
Eubacterium ramulus (HG3A.0068)	T90	0.083	1.94e-06	2.05e-05	3364	unclassified	Eubacterium ramulus	Eubacterium	Eubacteriaceae	Eubacteriales	Clostridia	Firmicutes	Bacteria
Eubacterium ramulus (HG3A.0068)	ODI	0.081	3.39e-06	2.78e-05	3364	unclassified	Eubacterium ramulus	Eubacterium	Eubacteriaceae	Eubacteriales	Clostridia	Firmicutes	Bacteria
Eubacterium ramulus (HG3A.0387)	AHI	-0.037	0.047	0.108	3004	unclassified	Eubacterium ramulus	Eubacterium	Eubacteriaceae	Eubacteriales	Clostridia	Firmicutes	Bacteria
Eubacterium ramulus (HG3A.0387)	T90	-0.027	0.126	0.215	3364	unclassified	Eubacterium ramulus	Eubacterium	Eubacteriaceae	Eubacteriales	Clostridia	Firmicutes	Bacteria
Eubacterium ramulus (HG3A.0387)	ODI	-0.032	0.067	0.127	3364	unclassified	Eubacterium ramulus	Eubacterium	Eubacteriaceae	Eubacteriales	Clostridia	Firmicutes	Bacteria
Eubacterium sp. AF16-48 (HG3A.0219)	AHI	-0.091	8.61e-07	1.38e-05	3004	unclassified	Eubacterium sp. AF16-48	Eubacterium	Eubacteriaceae	Eubacteriales	Clostridia	Firmicutes	Bacteria
Eubacterium sp. AF16-48 (HG3A.0219)	T90	-0.101	6.98e-09	1.72e-07	3364	unclassified	Eubacterium sp. AF16-48	Eubacterium	Eubacteriaceae	Eubacteriales	Clostridia	Firmicutes	Bacteria
Eubacterium sp. AF16-48 (HG3A.0219)	ODI	-0.087	5.29e-07	5.1e-06	3364	unclassified	Eubacterium sp. AF16-48	Eubacterium	Eubacteriaceae	Eubacteriales	Clostridia	Firmicutes	Bacteria
Eubacterium sp. AF17-7 (HG3A.0165)	AHI	-0.058	0.002	0.008	3004	unclassified	Eubacterium sp. AF17-7	Eubacterium	Eubacteriaceae	Eubacteriales	Clostridia	Firmicutes	Bacteria
Eubacterium sp. AF17-7 (HG3A.0165)	T90	-0.037	0.032	0.074	3364	unclassified	Eubacterium sp. AF17-7	Eubacterium	Eubacteriaceae	Eubacteriales	Clostridia	Firmicutes	Bacteria
Eubacterium sp. AF17-7 (HG3A.0165)	ODI	-0.044	0.012	0.03	3364	unclassified	Eubacterium sp. AF17-7	Eubacterium	Eubacteriaceae	Eubacteriales	Clostridia	Firmicutes	Bacteria
Eubacterium sp. AF22-8LB (HG3A.0838)	AHI	0.047	0.011	0.035	3004	unclassified	Eubacterium sp. AF22-8LB	Eubacterium	Eubacteriaceae	Eubacteriales	Clostridia	Firmicutes	Bacteria
Eubacterium sp. AF22-8LB (HG3A.0838)	T90	0.032	0.063	0.125	3364	unclassified	Eubacterium sp. AF22-8LB	Eubacterium	Eubacteriaceae	Eubacteriales	Clostridia	Firmicutes	Bacteria
Eubacterium sp. AF22-8LB (HG3A.0838)	ODI	0.051	0.003	0.01	3364	unclassified	Eubacterium sp. AF22-8LB	Eubacterium	Eubacteriaceae	Eubacteriales	Clostridia	Firmicutes	Bacteria
Eubacterium sp. AF34-35BH (HG3A.0231)	AHI	-0.011	0.534	0.675	3004	unclassified	Eubacterium sp. AF34-35BH	Eubacterium	Eubacteriaceae	Eubacteriales	Clostridia	Firmicutes	Bacteria
Eubacterium sp. AF34-35BH (HG3A.0231)	T90	-0.037	0.033	0.076	3364	unclassified	Eubacterium sp. AF34-35BH	Eubacterium	Eubacteriaceae	Eubacteriales	Clostridia	Firmicutes	Bacteria
Eubacterium sp. AF34-35BH (HG3A.0231)	ODI	-0.015	0.379	0.496	3364	unclassified	Eubacterium sp. AF34-35BH	Eubacterium	Eubacteriaceae	Eubacteriales	Clostridia	Firmicutes	Bacteria
Eubacterium sp. AM49-13BH (HG3A.0251)	AHI	-0.116	2.92e-10	1.8e-08	3004	unclassified	Eubacterium sp. AM49-13BH	Eubacterium	Eubacteriaceae	Eubacteriales	Clostridia	Firmicutes	Bacteria
Eubacterium sp. AM49-13BH (HG3A.0251)	T90	-0.097	2.44e-08	4.76e-07	3364	unclassified	Eubacterium sp. AM49-13BH	Eubacterium	Eubacteriaceae	Eubacteriales	Clostridia	Firmicutes	Bacteria
Eubacterium sp. AM49-13BH (HG3A.0251)	ODI	-0.116	2.3e-11	7.67e-10	3364	unclassified	Eubacterium sp. AM49-13BH	Eubacterium	Eubacteriaceae	Eubacteriales	Clostridia	Firmicutes	Bacteria
Eubacterium sp. An11 (HG3A.1478)	AHI	-0.002	0.918	0.946	3004	unclassified	Eubacterium sp. An11	Eubacterium	Eubacteriaceae	Eubacteriales	Clostridia	Firmicutes	Bacteria
Eubacterium sp. An11 (HG3A.1478)	T90	-0.019	0.264	0.384	3364	unclassified	Eubacterium sp. An11	Eubacterium	Eubacteriaceae	Eubacteriales	Clostridia	Firmicutes	Bacteria
Eubacterium sp. An11 (HG3A.1478)	ODI	-0.018	0.302	0.415	3364	unclassified	Eubacterium sp. An11	Eubacterium	Eubacteriaceae	Eubacteriales	Clostridia	Firmicutes	Bacteria
Eubacterium sp. An3 (HG3A.1483)	AHI	0.01	0.588	0.721	3004	unclassified	Eubacterium sp. An3	Eubacterium	Eubacteriaceae	Eubacteriales	Clostridia	Firmicutes	Bacteria
Eubacterium sp. An3 (HG3A.1483)	T90	0.015	0.393	0.524	3364	unclassified	Eubacterium sp. An3	Eubacterium	Eubacteriaceae	Eubacteriales	Clostridia	Firmicutes	Bacteria
Eubacterium sp. An3 (HG3A.1483)	ODI	0.012	0.479	0.59	3364	unclassified	Eubacterium sp. An3	Eubacterium	Eubacteriaceae	Eubacteriales	Clostridia	Firmicutes	Bacteria
Eubacterium sp. OM08-24 (HG3A.1964)	AHI	-0.013	0.484	0.631	3004	unclassified	Eubacterium sp. OM08-24	Eubacterium	Eubacteriaceae	Eubacteriales	Clostridia	Firmicutes	Bacteria
Eubacterium sp. OM08-24 (HG3A.1964)	T90	0.003	0.851	0.898	3364	unclassified	Eubacterium sp. OM08-24	Eubacterium	Eubacteriaceae	Eubacteriales	Clostridia	Firmicutes	Bacteria
Eubacterium sp. OM08-24 (HG3A.1964)	ODI	-0.007	0.695	0.777	3364	unclassified	Eubacterium sp. OM08-24	Eubacterium	Eubacteriaceae	Eubacteriales	Clostridia	Firmicutes	Bacteria
Eubacterium sp. (HG3A.0214)	AHI	0.066	0.000339	0.002	3004	unclassified	unclassified	Eubacterium	Eubacteriaceae	Eubacteriales	Clostridia	Firmicutes	Bacteria
Eubacterium sp. (HG3A.0214)	T90	0.046	0.008	0.024	3364	unclassified	unclassified	Eubacterium	Eubacteriaceae	Eubacteriales	Clostridia	Firmicutes	Bacteria
Eubacterium sp. (HG3A.0214)	ODI	0.069	6.94e-05	0.000373	3364	unclassified	unclassified	Eubacterium	Eubacteriaceae	Eubacteriales	Clostridia	Firmicutes	Bacteria
Eubacterium sp. (HG3A.0248)	AHI	-0.009	0.625	0.744	3004	unclassified	unclassified	Eubacterium	Eubacteriaceae	Eubacteriales	Clostridia	Firmicutes	Bacteria
Eubacterium sp. (HG3A.0248)	T90	-0.029	0.098	0.175	3364	unclassified	unclassified	Eubacterium	Eubacteriaceae	Eubacteriales	Clostridia	Firmicutes	Bacteria
Eubacterium sp. (HG3A.0248)	ODI	-0.019	0.281	0.394	3364	unclassified	unclassified	Eubacterium	Eubacteriaceae	Eubacteriales	Clostridia	Firmicutes	Bacteria
Eubacterium sp. (HG3A.1633)	AHI	0.02	0.273	0.42	3004	unclassified	unclassified	Eubacterium	Eubacteriaceae	Eubacteriales	Clostridia	Firmicutes	Bacteria
Eubacterium sp. (HG3A.1633)	T90	0.009	0.61	0.721	3364	unclassified	unclassified	Eubacterium	Eubacteriaceae	Eubacteriales	Clostridia	Firmicutes	Bacteria
Eubacterium sp. (HG3A.1633)	ODI	0.009	0.601	0.7	3364	unclassified	unclassified	Eubacterium	Eubacteriaceae	Eubacteriales	Clostridia	Firmicutes	Bacteria
Eubacterium ventriosum (HG3A.0082)	AHI	0.014	0.464	0.612	3004	unclassified	Eubacterium ventriosum	Eubacterium	Eubacteriaceae	Eubacteriales	Clostridia	Firmicutes	Bacteria
Eubacterium ventriosum (HG3A.0082)	T90	0.016	0.349	0.48	3364	unclassified	Eubacterium ventriosum	Eubacterium	Eubacteriaceae	Eubacteriales	Clostridia	Firmicutes	Bacteria
Eubacterium ventriosum (HG3A.0082)	ODI	0.003	0.866	0.906	3364	unclassified	Eubacterium ventriosum	Eubacterium	Eubacteriaceae	Eubacteriales	Clostridia	Firmicutes	Bacteria
Evtepia gabavorous (HG3A.0114)	AHI	0.026	0.158	0.276	3004	unclassified	Evtepia gabavorous	Evtepia	unclassified	Eubacteriales	Clostridia	Firmicutes	Bacteria
Evtepia gabavorous (HG3A.0114)	T90	0.061	0.000429	0.002	3364	unclassified	Evtepia gabavorous	Evtepia	unclassified	Eubacteriales	Clostridia	Firmicutes	Bacteria
Evtepia gabavorous (HG3A.0114)	ODI	0.043	0.012	0.031	3364	unclassified	Evtepia gabavorous	Evtepia	unclassified	Eubacteriales	Clostridia	Firmicutes	Bacteria
Faecalibacterium prausnitzii (HG3A.0010)	AHI	0.03	0.103	0.201	3004	unclassified	Faecalibacterium prausnitzii	Faecalibacterium	Oscillospiraceae	Eubacteriales	Clostridia	Firmicutes	Bacteria
Faecalibacterium prausnitzii (HG3A.0010)	T90	0.048	0.006	0.019	3364	unclassified	Faecalibacterium prausnitzii	Faecalibacterium	Oscillospiraceae	Eubacteriales	Clostridia	Firmicutes	Bacteria
Faecalibacterium prausnitzii (HG3A.0010)	ODI	0.042	0.015	0.036	3364	unclassified	Faecalibacterium prausnitzii	Faecalibacterium	Oscillospiraceae	Eubacteriales	Clostridia	Firmicutes	Bacteria
Faecalibacterium prausnitzii (HG3A.0017)	AHI	0.018	0.332	0.485	3004	unclassified	Faecalibacterium prausnitzii	Faecalibacterium	Oscillospiraceae	Eubacteriales	Clostridia	Firmicutes	Bacteria
Faecalibacterium prausnitzii (HG3A.0017)	T90	0.019	0.271	0.393	3364	unclassified	Faecalibacterium prausnitzii	Faecalibacterium	Oscillospiraceae	Eubacteriales	Clostridia	Firmicutes	Bacteria
Faecalibacterium prausnitzii (HG3A.0017)	ODI	0.035	0.044	0.09	3364	unclassified	Faecalibacterium prausnitzii	Faecalibacterium	Oscillospiraceae	Eubacteriales	Clostridia	Firmicutes	Bacteria
Faecalibacterium prausnitzii (HG3A.0025)	AHI	0.039	0.036	0.088	3004	unclassified	Faecalibacterium prausnitzii	Faecalibacterium	Oscillospiraceae	Eubacteriales	Clostridia	Firmicutes	Bacteria
Faecalibacterium prausnitzii (HG3A.0025)	T90	0.056	0.001	0.005	3364	unclassified	Faecalibacterium prausnitzii	Faecalibacterium	Oscillospiraceae	Eubacteriales	Clostridia	Firmicutes	Bacteria
Faecalibacterium prausnitzii (HG3A.0025)	ODI	0.06	0.000603	0.002	3364	unclassified	Faecalibacterium prausnitzii	Faecalibacterium	Oscillospiraceae	Eubacteriales	Clostridia	Firmicutes	Bacteria
Faecalibacterium prausnitzii (HG3A.0029)	AHI	0.028	0.122	0.227	3004	unclassified	Faecalibacterium prausnitzii	Faecalibacterium	Oscillospiraceae	Eubacteriales	Clostridia	Firmicutes	Bacteria
Faecalibacterium prausnitzii (HG3A.0029)	T90	0.04	0.02	0.051	3364	unclassified	Faecalibacterium prausnitzii	Faecalibacterium	Oscillospiraceae	Eubacteriales	Clostridia	Firmicutes	Bacteria
Faecalibacterium prausnitzii (HG3A.0029)	ODI	0.037	0.033	0.071	3364	unclassified	Faecalibacterium prausnitzii	Faecalibacterium	Oscillospiraceae	Eubacteriales	Clostridia	Firmicutes	Bacteria
Faecalibacterium prausnitzii (HG3A.0241)	AHI	-0.046	0.013	0.04	3004	unclassified	Faecalibacterium prausnitzii	Faecalibacterium	Oscillospiraceae	Eubacteriales	Clostridia	Firmicutes	Bacteria
Faecalibacterium prausnitzii (HG3A.0241)	T90	-0.045	0.009	0.027	3364	unclassified	Faecalibacterium prausnitzii	Faecalibacterium	Oscillospiraceae	Eubacteriales	Clostridia	Firmicutes	Bacteria
Faecalibacterium prausnitzii (HG3A.0241)	ODI	-0.035	0.042	0.086	3364	unclassified	Faecalibacterium prausnitzii	Faecalibacterium	Oscillospiraceae	Eubacteriales	Clostridia	Firmicutes	Bacteria
Faecalibacterium prausnitzii (HG3A.0378)	AHI	-0.005	0.796	0.861	3004	unclassified	Faecalibacterium prausnitzii	Faecalibacterium	Oscillospiraceae	Eubacteriales	Clostridia	Firmicutes	Bacteria
Faecalibacterium prausnitzii (HG3A.0378)	T90	-0.007	0.674	0.772	3364	unclassified	Faecalibacterium prausnitzii	Faecalibacterium	Oscillospiraceae	Eubacteriales	Clostridia	Firmicutes	Bacteria
Faecalibacterium prausnitzii (HG3A.0378)	ODI	0.015	0.379	0.496	3364	unclassified	Faecalibacterium prausnitzii	Faecalibacterium	Oscillospiraceae	Eubacteriales	Clostridia	Firmicutes	Bacteria
Faecalibacterium sp. OF04-11AC (HG3A.0070)	AHI	-0.044	0.016	0.046	3004	unclassified	Faecalibacterium sp. OF04-11AC	Faecalibacterium	Oscillospiraceae	Eubacteriales	Clostridia	Firmicutes	Bacteria
Faecalibacterium sp. OF04-11AC (HG3A.0070)	T90	-0.038	0.028	0.066	3364	unclassified	Faecalibacterium sp. OF04-11AC	Faecalibacterium	Oscillospiraceae	Eubacteriales	Clostridia	Firmicutes	Bacteria
Faecalibacterium sp. OF04-11AC (HG3A.0070)	ODI	-0.027	0.122	0.206	3364	unclassified	Faecalibacterium sp. OF04-11AC	Faecalibacterium	Oscillospiraceae	Eubacteriales	Clostridia	Firmicutes	Bacteria
Faecalibacterium sp. (HG3A.0042)	AHI	-0.032	0.086	0.175	3004	unclassified	unclassified	Faecalibacterium	Oscillospiraceae	Eubacteriales	Clostridia	Firmicutes	Bacteria
Faecalibacterium sp. (HG3A.0042)	T90	-0.039	0.026	0.064	3364	unclassified	unclassified	Faecalibacterium	Oscillospiraceae	Eubacteriales	Clostridia	Firmicutes	Bacteria
Faecalibacterium sp. (HG3A.0042)	ODI	-0.015	0.374	0.494	3364	unclassified	unclassified	Faecalibacterium	Oscillospiraceae	Eubacteriales	Clostridia	Firmicutes	Bacteria
Faecalibacterium sp. (HG3A.0073)	AHI	-0.061	0.000914	0.005	3004	unclassified	unclassified	Faecalibacterium	Oscillospiraceae	Eubacteriales	Clostridia	Firmicutes	Bacteria
Faecalibacterium sp. (HG3A.0073)	T90	-0.055	0.001	0.006	3364	unclassified	unclassified	Faecalibacterium	Oscillospiraceae	Eubacteriales	Clostridia	Firmicutes	Bacteria
Faecalibacterium sp. (HG3A.0073)	ODI	-0.047	0.007	0.02	3364	unclassified	unclassified	Faecalibacterium	Oscillospiraceae	Eubacteriales	Clostridia	Firmicutes	Bacteria
Faecalibacterium sp. (HG3A.0549)	AHI	-0.017	0.366	0.517	3004	unclassified	unclassified	Faecalibacterium	Oscillospiraceae	Eubacteriales	Clostridia	Firmicutes	Bacteria
Faecalibacterium sp. (HG3A.0549)	T90	-0.007	0.707	0.795	3364	unclassified	unclassified	Faecalibacterium	Oscillospiraceae	Eubacteriales	Clostridia	Firmicutes	Bacteria
Faecalibacterium sp. (HG3A.0549)	ODI	-0.015	0.377	0.496	3364	unclassified	unclassified	Faecalibacterium	Oscillospiraceae	Eubacteriales	Clostridia	Firmicutes	Bacteria
Faecalibacterium sp. (HG3A.0732)	AHI	-0.022	0.234	0.372	3004	unclassified	unclassified	Faecalibacterium	Oscillospiraceae	Eubacteriales	Clostridia	Firmicutes	Bacteria
Faecalibacterium sp. (HG3A.0732)	T90	-0.033	0.055	0.111	3364	unclassified	unclassified	Faecalibacterium	Oscillospiraceae	Eubacteriales	Clostridia	Firmicutes	Bacteria
Faecalibacterium sp. (HG3A.0732)	ODI	-0.02	0.259	0.372	3364	unclassified	unclassified	Faecalibacterium	Oscillospiraceae	Eubacteriales	Clostridia	Firmicutes	Bacteria
Faecalibacterium sp. (HG3A.1307)	AHI	-0.029	0.114	0.217	3004	unclassified	unclassified	Faecalibacterium	Oscillospiraceae	Eubacteriales	Clostridia	Firmicutes	Bacteria
Faecalibacterium sp. (HG3A.1307)	T90	-0.015	0.383	0.514	3364	unclassified	unclassified	Faecalibacterium	Oscillospiraceae	Eubacteriales	Clostridia	Firmicutes	Bacteria
Faecalibacterium sp. (HG3A.1307)	ODI	-0.02	0.247	0.36	3364	unclassified	unclassified	Faecalibacterium	Oscillospiraceae	Eubacteriales	Clostridia	Firmicutes	Bacteria
Faecalicatena orotica (HG3A.1910)	AHI	0.021	0.259	0.402	3004	unclassified	Faecalicatena orotica	Faecalicatena	Lachnospiraceae	Eubacteriales	Clostridia	Firmicutes	Bacteria
Faecalicatena orotica (HG3A.1910)	T90	0.038	0.031	0.071	3364	unclassified	Faecalicatena orotica	Faecalicatena	Lachnospiraceae	Eubacteriales	Clostridia	Firmicutes	Bacteria
Faecalicatena orotica (HG3A.1910)	ODI	0.025	0.153	0.249	3364	unclassified	Faecalicatena orotica	Faecalicatena	Lachnospiraceae	Eubacteriales	Clostridia	Firmicutes	Bacteria
Faecalicoccus pleomorphus (HG3A.0875)	AHI	-0.007	0.702	0.797	3004	unclassified	Faecalicoccus pleomorphus	Faecalicoccus	Erysipelotrichaceae	Erysipelotrichales	Erysipelotrichia	Firmicutes	Bacteria
Faecalicoccus pleomorphus (HG3A.0875)	T90	0	0.98	0.987	3364	unclassified	Faecalicoccus pleomorphus	Faecalicoccus	Erysipelotrichaceae	Erysipelotrichales	Erysipelotrichia	Firmicutes	Bacteria
Faecalicoccus pleomorphus (HG3A.0875)	ODI	0.001	0.935	0.949	3364	unclassified	Faecalicoccus pleomorphus	Faecalicoccus	Erysipelotrichaceae	Erysipelotrichales	Erysipelotrichia	Firmicutes	Bacteria
Faecalitalea cylindroides (HG3A.0523)	AHI	0.01	0.601	0.727	3004	unclassified	Faecalitalea cylindroides	Faecalitalea	Erysipelotrichaceae	Erysipelotrichales	Erysipelotrichia	Firmicutes	Bacteria
Faecalitalea cylindroides (HG3A.0523)	T90	0.023	0.178	0.289	3364	unclassified	Faecalitalea cylindroides	Faecalitalea	Erysipelotrichaceae	Erysipelotrichales	Erysipelotrichia	Firmicutes	Bacteria
Faecalitalea cylindroides (HG3A.0523)	ODI	0.011	0.51	0.616	3364	unclassified	Faecalitalea cylindroides	Faecalitalea	Erysipelotrichaceae	Erysipelotrichales	Erysipelotrichia	Firmicutes	Bacteria
Fenollaria massiliensis (HG3A.1255)	AHI	-0.03	0.101	0.198	3004	unclassified	Fenollaria massiliensis	Fenollaria	unclassified	Eubacteriales	Clostridia	Firmicutes	Bacteria
Fenollaria massiliensis (HG3A.1255)	T90	-0.024	0.169	0.277	3364	unclassified	Fenollaria massiliensis	Fenollaria	unclassified	Eubacteriales	Clostridia	Firmicutes	Bacteria
Fenollaria massiliensis (HG3A.1255)	ODI	-0.038	0.028	0.063	3364	unclassified	Fenollaria massiliensis	Fenollaria	unclassified	Eubacteriales	Clostridia	Firmicutes	Bacteria
Firmicutes sp. (HG3A.0301)	AHI	-0.045	0.015	0.045	3004	unclassified	unclassified	unclassified	unclassified	unclassified	unclassified	Firmicutes	Bacteria
Firmicutes sp. (HG3A.0301)	T90	-0.089	3.21e-07	4.68e-06	3364	unclassified	unclassified	unclassified	unclassified	unclassified	unclassified	Firmicutes	Bacteria
Firmicutes sp. (HG3A.0301)	ODI	-0.069	7.07e-05	0.000379	3364	unclassified	unclassified	unclassified	unclassified	unclassified	unclassified	Firmicutes	Bacteria
Firmicutes sp. (HG3A.0341)	AHI	-0.118	1.54e-10	1.07e-08	3004	unclassified	unclassified	unclassified	unclassified	unclassified	unclassified	Firmicutes	Bacteria
Firmicutes sp. (HG3A.0341)	T90	-0.105	1.5e-09	4.54e-08	3364	unclassified	unclassified	unclassified	unclassified	unclassified	unclassified	Firmicutes	Bacteria
Firmicutes sp. (HG3A.0341)	ODI	-0.12	5.48e-12	2.31e-10	3364	unclassified	unclassified	unclassified	unclassified	unclassified	unclassified	Firmicutes	Bacteria
Firmicutes sp. (HG3A.0397)	AHI	-0.126	6.85e-12	1.22e-09	3004	unclassified	unclassified	unclassified	unclassified	unclassified	unclassified	Firmicutes	Bacteria
Firmicutes sp. (HG3A.0397)	T90	-0.106	9.67e-10	3.18e-08	3364	unclassified	unclassified	unclassified	unclassified	unclassified	unclassified	Firmicutes	Bacteria
Firmicutes sp. (HG3A.0397)	ODI	-0.129	1.04e-13	6.91e-12	3364	unclassified	unclassified	unclassified	unclassified	unclassified	unclassified	Firmicutes	Bacteria
Firmicutes sp. (HG3A.0398)	AHI	-0.123	2.13e-11	2.32e-09	3004	unclassified	unclassified	unclassified	unclassified	unclassified	unclassified	Firmicutes	Bacteria
Firmicutes sp. (HG3A.0398)	T90	-0.104	1.86e-09	5.42e-08	3364	unclassified	unclassified	unclassified	unclassified	unclassified	unclassified	Firmicutes	Bacteria
Firmicutes sp. (HG3A.0398)	ODI	-0.123	1.34e-12	6.72e-11	3364	unclassified	unclassified	unclassified	unclassified	unclassified	unclassified	Firmicutes	Bacteria
Firmicutes sp. (HG3A.0436)	AHI	-0.067	0.000262	0.002	3004	unclassified	unclassified	unclassified	unclassified	unclassified	unclassified	Firmicutes	Bacteria
Firmicutes sp. (HG3A.0436)	T90	-0.057	0.000951	0.004	3364	unclassified	unclassified	unclassified	unclassified	unclassified	unclassified	Firmicutes	Bacteria
Firmicutes sp. (HG3A.0436)	ODI	-0.078	6.34e-06	4.66e-05	3364	unclassified	unclassified	unclassified	unclassified	unclassified	unclassified	Firmicutes	Bacteria
Firmicutes sp. (HG3A.0454)	AHI	-0.079	1.61e-05	0.00016	3004	unclassified	unclassified	unclassified	unclassified	unclassified	unclassified	Firmicutes	Bacteria
Firmicutes sp. (HG3A.0454)	T90	-0.098	1.64e-08	3.37e-07	3364	unclassified	unclassified	unclassified	unclassified	unclassified	unclassified	Firmicutes	Bacteria
Firmicutes sp. (HG3A.0454)	ODI	-0.096	3.23e-08	4.31e-07	3364	unclassified	unclassified	unclassified	unclassified	unclassified	unclassified	Firmicutes	Bacteria
Firmicutes sp. (HG3A.0464)	AHI	-0.027	0.15	0.266	3004	unclassified	unclassified	unclassified	unclassified	unclassified	unclassified	Firmicutes	Bacteria
Firmicutes sp. (HG3A.0464)	T90	-0.05	0.004	0.015	3364	unclassified	unclassified	unclassified	unclassified	unclassified	unclassified	Firmicutes	Bacteria
Firmicutes sp. (HG3A.0464)	ODI	-0.028	0.103	0.181	3364	unclassified	unclassified	unclassified	unclassified	unclassified	unclassified	Firmicutes	Bacteria
Firmicutes sp. (HG3A.0501)	AHI	-0.081	9.73e-06	0.000105	3004	unclassified	unclassified	unclassified	unclassified	unclassified	unclassified	Firmicutes	Bacteria
Firmicutes sp. (HG3A.0501)	T90	-0.066	0.000137	0.000787	3364	unclassified	unclassified	unclassified	unclassified	unclassified	unclassified	Firmicutes	Bacteria
Firmicutes sp. (HG3A.0501)	ODI	-0.082	2.48e-06	2.08e-05	3364	unclassified	unclassified	unclassified	unclassified	unclassified	unclassified	Firmicutes	Bacteria
Firmicutes sp. (HG3A.0526)	AHI	-0.061	0.001	0.005	3004	unclassified	unclassified	unclassified	unclassified	unclassified	unclassified	Firmicutes	Bacteria
Firmicutes sp. (HG3A.0526)	T90	-0.073	2.77e-05	0.000202	3364	unclassified	unclassified	unclassified	unclassified	unclassified	unclassified	Firmicutes	Bacteria
Firmicutes sp. (HG3A.0526)	ODI	-0.071	4.88e-05	0.000278	3364	unclassified	unclassified	unclassified	unclassified	unclassified	unclassified	Firmicutes	Bacteria
Firmicutes sp. (HG3A.0541)	AHI	-0.075	4.63e-05	0.000399	3004	unclassified	unclassified	unclassified	unclassified	unclassified	unclassified	Firmicutes	Bacteria
Firmicutes sp. (HG3A.0541)	T90	-0.068	8.32e-05	0.000517	3364	unclassified	unclassified	unclassified	unclassified	unclassified	unclassified	Firmicutes	Bacteria
Firmicutes sp. (HG3A.0541)	ODI	-0.084	1.33e-06	1.17e-05	3364	unclassified	unclassified	unclassified	unclassified	unclassified	unclassified	Firmicutes	Bacteria
Firmicutes sp. (HG3A.0570)	AHI	-0.043	0.021	0.056	3004	unclassified	unclassified	unclassified	unclassified	unclassified	unclassified	Firmicutes	Bacteria
Firmicutes sp. (HG3A.0570)	T90	-0.055	0.002	0.006	3364	unclassified	unclassified	unclassified	unclassified	unclassified	unclassified	Firmicutes	Bacteria
Firmicutes sp. (HG3A.0570)	ODI	-0.051	0.003	0.01	3364	unclassified	unclassified	unclassified	unclassified	unclassified	unclassified	Firmicutes	Bacteria
Firmicutes sp. (HG3A.0581)	AHI	-0.063	0.000685	0.004	3004	unclassified	unclassified	unclassified	unclassified	unclassified	unclassified	Firmicutes	Bacteria
Firmicutes sp. (HG3A.0581)	T90	-0.073	2.66e-05	0.000195	3364	unclassified	unclassified	unclassified	unclassified	unclassified	unclassified	Firmicutes	Bacteria
Firmicutes sp. (HG3A.0581)	ODI	-0.066	0.000144	0.000707	3364	unclassified	unclassified	unclassified	unclassified	unclassified	unclassified	Firmicutes	Bacteria
Firmicutes sp. (HG3A.0587)	AHI	-0.083	6.51e-06	7.61e-05	3004	unclassified	unclassified	unclassified	unclassified	unclassified	unclassified	Firmicutes	Bacteria
Firmicutes sp. (HG3A.0587)	T90	-0.074	2.01e-05	0.000153	3364	unclassified	unclassified	unclassified	unclassified	unclassified	unclassified	Firmicutes	Bacteria
Firmicutes sp. (HG3A.0587)	ODI	-0.08	3.93e-06	3.16e-05	3364	unclassified	unclassified	unclassified	unclassified	unclassified	unclassified	Firmicutes	Bacteria
Firmicutes sp. (HG3A.0596)	AHI	-0.09	9.93e-07	1.51e-05	3004	unclassified	unclassified	unclassified	unclassified	unclassified	unclassified	Firmicutes	Bacteria
Firmicutes sp. (HG3A.0596)	T90	-0.073	2.4e-05	0.000177	3364	unclassified	unclassified	unclassified	unclassified	unclassified	unclassified	Firmicutes	Bacteria
Firmicutes sp. (HG3A.0596)	ODI	-0.09	1.97e-07	2.27e-06	3364	unclassified	unclassified	unclassified	unclassified	unclassified	unclassified	Firmicutes	Bacteria
Firmicutes sp. (HG3A.0641)	AHI	-0.062	0.000816	0.004	3004	unclassified	unclassified	unclassified	unclassified	unclassified	unclassified	Firmicutes	Bacteria
Firmicutes sp. (HG3A.0641)	T90	-0.058	0.000767	0.003	3364	unclassified	unclassified	unclassified	unclassified	unclassified	unclassified	Firmicutes	Bacteria
Firmicutes sp. (HG3A.0641)	ODI	-0.066	0.000148	0.000721	3364	unclassified	unclassified	unclassified	unclassified	unclassified	unclassified	Firmicutes	Bacteria
Firmicutes sp. (HG3A.0650)	AHI	-0.08	1.37e-05	0.00014	3004	unclassified	unclassified	unclassified	unclassified	unclassified	unclassified	Firmicutes	Bacteria
Firmicutes sp. (HG3A.0650)	T90	-0.083	2.01e-06	2.11e-05	3364	unclassified	unclassified	unclassified	unclassified	unclassified	unclassified	Firmicutes	Bacteria
Firmicutes sp. (HG3A.0650)	ODI	-0.087	4.73e-07	4.74e-06	3364	unclassified	unclassified	unclassified	unclassified	unclassified	unclassified	Firmicutes	Bacteria
Firmicutes sp. (HG3A.0681)	AHI	-0.094	3.18e-07	5.92e-06	3004	unclassified	unclassified	unclassified	unclassified	unclassified	unclassified	Firmicutes	Bacteria
Firmicutes sp. (HG3A.0681)	T90	-0.072	3.34e-05	0.000235	3364	unclassified	unclassified	unclassified	unclassified	unclassified	unclassified	Firmicutes	Bacteria
Firmicutes sp. (HG3A.0681)	ODI	-0.089	3.12e-07	3.24e-06	3364	unclassified	unclassified	unclassified	unclassified	unclassified	unclassified	Firmicutes	Bacteria
Firmicutes sp. (HG3A.0769)	AHI	-0.047	0.01	0.033	3004	unclassified	unclassified	unclassified	unclassified	unclassified	unclassified	Firmicutes	Bacteria
Firmicutes sp. (HG3A.0769)	T90	-0.044	0.011	0.031	3364	unclassified	unclassified	unclassified	unclassified	unclassified	unclassified	Firmicutes	Bacteria
Firmicutes sp. (HG3A.0769)	ODI	-0.067	0.000106	0.000544	3364	unclassified	unclassified	unclassified	unclassified	unclassified	unclassified	Firmicutes	Bacteria
Firmicutes sp. (HG3A.0788)	AHI	-0.035	0.059	0.13	3004	unclassified	unclassified	unclassified	unclassified	unclassified	unclassified	Firmicutes	Bacteria
Firmicutes sp. (HG3A.0788)	T90	-0.006	0.744	0.822	3364	unclassified	unclassified	unclassified	unclassified	unclassified	unclassified	Firmicutes	Bacteria
Firmicutes sp. (HG3A.0788)	ODI	-0.033	0.055	0.107	3364	unclassified	unclassified	unclassified	unclassified	unclassified	unclassified	Firmicutes	Bacteria
Firmicutes sp. (HG3A.0810)	AHI	-0.024	0.191	0.319	3004	unclassified	unclassified	unclassified	unclassified	unclassified	unclassified	Firmicutes	Bacteria
Firmicutes sp. (HG3A.0810)	T90	-0.013	0.445	0.573	3364	unclassified	unclassified	unclassified	unclassified	unclassified	unclassified	Firmicutes	Bacteria
Firmicutes sp. (HG3A.0810)	ODI	-0.037	0.033	0.071	3364	unclassified	unclassified	unclassified	unclassified	unclassified	unclassified	Firmicutes	Bacteria
Firmicutes sp. (HG3A.0811)	AHI	-0.036	0.053	0.119	3004	unclassified	unclassified	unclassified	unclassified	unclassified	unclassified	Firmicutes	Bacteria
Firmicutes sp. (HG3A.0811)	T90	-0.021	0.232	0.35	3364	unclassified	unclassified	unclassified	unclassified	unclassified	unclassified	Firmicutes	Bacteria
Firmicutes sp. (HG3A.0811)	ODI	-0.036	0.04	0.083	3364	unclassified	unclassified	unclassified	unclassified	unclassified	unclassified	Firmicutes	Bacteria
Firmicutes sp. (HG3A.0817)	AHI	-0.024	0.185	0.312	3004	unclassified	unclassified	unclassified	unclassified	unclassified	unclassified	Firmicutes	Bacteria
Firmicutes sp. (HG3A.0817)	T90	-0.056	0.001	0.006	3364	unclassified	unclassified	unclassified	unclassified	unclassified	unclassified	Firmicutes	Bacteria
Firmicutes sp. (HG3A.0817)	ODI	-0.033	0.058	0.112	3364	unclassified	unclassified	unclassified	unclassified	unclassified	unclassified	Firmicutes	Bacteria
Firmicutes sp. (HG3A.0835)	AHI	-0.01	0.579	0.713	3004	unclassified	unclassified	unclassified	unclassified	unclassified	unclassified	Firmicutes	Bacteria
Firmicutes sp. (HG3A.0835)	T90	-0.022	0.207	0.323	3364	unclassified	unclassified	unclassified	unclassified	unclassified	unclassified	Firmicutes	Bacteria
Firmicutes sp. (HG3A.0835)	ODI	-0.01	0.548	0.65	3364	unclassified	unclassified	unclassified	unclassified	unclassified	unclassified	Firmicutes	Bacteria
Firmicutes sp. (HG3A.0860)	AHI	-0.041	0.026	0.069	3004	unclassified	unclassified	unclassified	unclassified	unclassified	unclassified	Firmicutes	Bacteria
Firmicutes sp. (HG3A.0860)	T90	-0.053	0.002	0.008	3364	unclassified	unclassified	unclassified	unclassified	unclassified	unclassified	Firmicutes	Bacteria
Firmicutes sp. (HG3A.0860)	ODI	-0.033	0.061	0.118	3364	unclassified	unclassified	unclassified	unclassified	unclassified	unclassified	Firmicutes	Bacteria
Firmicutes sp. (HG3A.0874)	AHI	-0.056	0.002	0.01	3004	unclassified	unclassified	unclassified	unclassified	unclassified	unclassified	Firmicutes	Bacteria
Firmicutes sp. (HG3A.0874)	T90	-0.06	0.000523	0.002	3364	unclassified	unclassified	unclassified	unclassified	unclassified	unclassified	Firmicutes	Bacteria
Firmicutes sp. (HG3A.0874)	ODI	-0.062	0.000372	0.002	3364	unclassified	unclassified	unclassified	unclassified	unclassified	unclassified	Firmicutes	Bacteria
Firmicutes sp. (HG3A.0915)	AHI	-0.038	0.038	0.09	3004	unclassified	unclassified	unclassified	unclassified	unclassified	unclassified	Firmicutes	Bacteria
Firmicutes sp. (HG3A.0915)	T90	-0.047	0.007	0.021	3364	unclassified	unclassified	unclassified	unclassified	unclassified	unclassified	Firmicutes	Bacteria
Firmicutes sp. (HG3A.0915)	ODI	-0.038	0.027	0.061	3364	unclassified	unclassified	unclassified	unclassified	unclassified	unclassified	Firmicutes	Bacteria
Firmicutes sp. (HG3A.0923)	AHI	-0.043	0.019	0.053	3004	unclassified	unclassified	unclassified	unclassified	unclassified	unclassified	Firmicutes	Bacteria
Firmicutes sp. (HG3A.0923)	T90	-0.055	0.002	0.006	3364	unclassified	unclassified	unclassified	unclassified	unclassified	unclassified	Firmicutes	Bacteria
Firmicutes sp. (HG3A.0923)	ODI	-0.065	0.000187	0.000871	3364	unclassified	unclassified	unclassified	unclassified	unclassified	unclassified	Firmicutes	Bacteria
Firmicutes sp. (HG3A.0942)	AHI	-0.035	0.054	0.121	3004	unclassified	unclassified	unclassified	unclassified	unclassified	unclassified	Firmicutes	Bacteria
Firmicutes sp. (HG3A.0942)	T90	-0.031	0.076	0.144	3364	unclassified	unclassified	unclassified	unclassified	unclassified	unclassified	Firmicutes	Bacteria
Firmicutes sp. (HG3A.0942)	ODI	-0.035	0.045	0.091	3364	unclassified	unclassified	unclassified	unclassified	unclassified	unclassified	Firmicutes	Bacteria
Firmicutes sp. (HG3A.0948)	AHI	-0.046	0.012	0.037	3004	unclassified	unclassified	unclassified	unclassified	unclassified	unclassified	Firmicutes	Bacteria
Firmicutes sp. (HG3A.0948)	T90	-0.053	0.002	0.009	3364	unclassified	unclassified	unclassified	unclassified	unclassified	unclassified	Firmicutes	Bacteria
Firmicutes sp. (HG3A.0948)	ODI	-0.059	0.000729	0.003	3364	unclassified	unclassified	unclassified	unclassified	unclassified	unclassified	Firmicutes	Bacteria
Firmicutes sp. (HG3A.1007)	AHI	0.005	0.779	0.85	3004	unclassified	unclassified	unclassified	unclassified	unclassified	unclassified	Firmicutes	Bacteria
Firmicutes sp. (HG3A.1007)	T90	-0.028	0.113	0.197	3364	unclassified	unclassified	unclassified	unclassified	unclassified	unclassified	Firmicutes	Bacteria
Firmicutes sp. (HG3A.1007)	ODI	0	0.985	0.989	3364	unclassified	unclassified	unclassified	unclassified	unclassified	unclassified	Firmicutes	Bacteria
Firmicutes sp. (HG3A.1014)	AHI	-0.008	0.646	0.759	3004	unclassified	unclassified	unclassified	unclassified	unclassified	unclassified	Firmicutes	Bacteria
Firmicutes sp. (HG3A.1014)	T90	-0.055	0.002	0.006	3364	unclassified	unclassified	unclassified	unclassified	unclassified	unclassified	Firmicutes	Bacteria
Firmicutes sp. (HG3A.1014)	ODI	-0.029	0.097	0.171	3364	unclassified	unclassified	unclassified	unclassified	unclassified	unclassified	Firmicutes	Bacteria
Firmicutes sp. (HG3A.1048)	AHI	-0.03	0.102	0.2	3004	unclassified	unclassified	unclassified	unclassified	unclassified	unclassified	Firmicutes	Bacteria
Firmicutes sp. (HG3A.1048)	T90	-0.053	0.003	0.009	3364	unclassified	unclassified	unclassified	unclassified	unclassified	unclassified	Firmicutes	Bacteria
Firmicutes sp. (HG3A.1048)	ODI	-0.046	0.008	0.021	3364	unclassified	unclassified	unclassified	unclassified	unclassified	unclassified	Firmicutes	Bacteria
Firmicutes sp. (HG3A.1050)	AHI	-0.037	0.046	0.105	3004	unclassified	unclassified	unclassified	unclassified	unclassified	unclassified	Firmicutes	Bacteria
Firmicutes sp. (HG3A.1050)	T90	-0.028	0.104	0.184	3364	unclassified	unclassified	unclassified	unclassified	unclassified	unclassified	Firmicutes	Bacteria
Firmicutes sp. (HG3A.1050)	ODI	-0.042	0.015	0.036	3364	unclassified	unclassified	unclassified	unclassified	unclassified	unclassified	Firmicutes	Bacteria
Firmicutes sp. (HG3A.1054)	AHI	-0.071	0.000125	0.000942	3004	unclassified	unclassified	unclassified	unclassified	unclassified	unclassified	Firmicutes	Bacteria
Firmicutes sp. (HG3A.1054)	T90	-0.071	4.85e-05	0.000324	3364	unclassified	unclassified	unclassified	unclassified	unclassified	unclassified	Firmicutes	Bacteria
Firmicutes sp. (HG3A.1054)	ODI	-0.066	0.000131	0.000654	3364	unclassified	unclassified	unclassified	unclassified	unclassified	unclassified	Firmicutes	Bacteria
Firmicutes sp. (HG3A.1075)	AHI	-0.06	0.001	0.006	3004	unclassified	unclassified	unclassified	unclassified	unclassified	unclassified	Firmicutes	Bacteria
Firmicutes sp. (HG3A.1075)	T90	-0.069	7.67e-05	0.000486	3364	unclassified	unclassified	unclassified	unclassified	unclassified	unclassified	Firmicutes	Bacteria
Firmicutes sp. (HG3A.1075)	ODI	-0.067	0.000108	0.000549	3364	unclassified	unclassified	unclassified	unclassified	unclassified	unclassified	Firmicutes	Bacteria
Firmicutes sp. (HG3A.1082)	AHI	-0.05	0.007	0.023	3004	unclassified	unclassified	unclassified	unclassified	unclassified	unclassified	Firmicutes	Bacteria
Firmicutes sp. (HG3A.1082)	T90	-0.051	0.003	0.012	3364	unclassified	unclassified	unclassified	unclassified	unclassified	unclassified	Firmicutes	Bacteria
Firmicutes sp. (HG3A.1082)	ODI	-0.068	9.81e-05	0.000509	3364	unclassified	unclassified	unclassified	unclassified	unclassified	unclassified	Firmicutes	Bacteria
Firmicutes sp. (HG3A.1085)	AHI	-0.059	0.001	0.006	3004	unclassified	unclassified	unclassified	unclassified	unclassified	unclassified	Firmicutes	Bacteria
Firmicutes sp. (HG3A.1085)	T90	-0.061	0.000439	0.002	3364	unclassified	unclassified	unclassified	unclassified	unclassified	unclassified	Firmicutes	Bacteria
Firmicutes sp. (HG3A.1085)	ODI	-0.079	6.18e-06	4.58e-05	3364	unclassified	unclassified	unclassified	unclassified	unclassified	unclassified	Firmicutes	Bacteria
Firmicutes sp. (HG3A.1091)	AHI	-0.01	0.591	0.722	3004	unclassified	unclassified	unclassified	unclassified	unclassified	unclassified	Firmicutes	Bacteria
Firmicutes sp. (HG3A.1091)	T90	-0.042	0.017	0.045	3364	unclassified	unclassified	unclassified	unclassified	unclassified	unclassified	Firmicutes	Bacteria
Firmicutes sp. (HG3A.1091)	ODI	-0.016	0.366	0.487	3364	unclassified	unclassified	unclassified	unclassified	unclassified	unclassified	Firmicutes	Bacteria
Firmicutes sp. (HG3A.1105)	AHI	0.02	0.272	0.418	3004	unclassified	unclassified	unclassified	unclassified	unclassified	unclassified	Firmicutes	Bacteria
Firmicutes sp. (HG3A.1105)	T90	0.016	0.363	0.493	3364	unclassified	unclassified	unclassified	unclassified	unclassified	unclassified	Firmicutes	Bacteria
Firmicutes sp. (HG3A.1105)	ODI	0.005	0.792	0.852	3364	unclassified	unclassified	unclassified	unclassified	unclassified	unclassified	Firmicutes	Bacteria
Firmicutes sp. (HG3A.1115)	AHI	-0.041	0.024	0.065	3004	unclassified	unclassified	unclassified	unclassified	unclassified	unclassified	Firmicutes	Bacteria
Firmicutes sp. (HG3A.1115)	T90	-0.034	0.05	0.105	3364	unclassified	unclassified	unclassified	unclassified	unclassified	unclassified	Firmicutes	Bacteria
Firmicutes sp. (HG3A.1115)	ODI	-0.037	0.032	0.07	3364	unclassified	unclassified	unclassified	unclassified	unclassified	unclassified	Firmicutes	Bacteria
Firmicutes sp. (HG3A.1124)	AHI	-0.052	0.005	0.017	3004	unclassified	unclassified	unclassified	unclassified	unclassified	unclassified	Firmicutes	Bacteria
Firmicutes sp. (HG3A.1124)	T90	-0.046	0.008	0.024	3364	unclassified	unclassified	unclassified	unclassified	unclassified	unclassified	Firmicutes	Bacteria
Firmicutes sp. (HG3A.1124)	ODI	-0.063	0.000273	0.001	3364	unclassified	unclassified	unclassified	unclassified	unclassified	unclassified	Firmicutes	Bacteria
Firmicutes sp. (HG3A.1162)	AHI	-0.039	0.034	0.083	3004	unclassified	unclassified	unclassified	unclassified	unclassified	unclassified	Firmicutes	Bacteria
Firmicutes sp. (HG3A.1162)	T90	-0.053	0.002	0.009	3364	unclassified	unclassified	unclassified	unclassified	unclassified	unclassified	Firmicutes	Bacteria
Firmicutes sp. (HG3A.1162)	ODI	-0.049	0.005	0.014	3364	unclassified	unclassified	unclassified	unclassified	unclassified	unclassified	Firmicutes	Bacteria
Firmicutes sp. (HG3A.1163)	AHI	-0.027	0.147	0.262	3004	unclassified	unclassified	unclassified	unclassified	unclassified	unclassified	Firmicutes	Bacteria
Firmicutes sp. (HG3A.1163)	T90	-0.027	0.127	0.217	3364	unclassified	unclassified	unclassified	unclassified	unclassified	unclassified	Firmicutes	Bacteria
Firmicutes sp. (HG3A.1163)	ODI	-0.022	0.207	0.313	3364	unclassified	unclassified	unclassified	unclassified	unclassified	unclassified	Firmicutes	Bacteria
Firmicutes sp. (HG3A.1164)	AHI	-0.023	0.209	0.344	3004	unclassified	unclassified	unclassified	unclassified	unclassified	unclassified	Firmicutes	Bacteria
Firmicutes sp. (HG3A.1164)	T90	-0.035	0.045	0.096	3364	unclassified	unclassified	unclassified	unclassified	unclassified	unclassified	Firmicutes	Bacteria
Firmicutes sp. (HG3A.1164)	ODI	-0.034	0.051	0.102	3364	unclassified	unclassified	unclassified	unclassified	unclassified	unclassified	Firmicutes	Bacteria
Firmicutes sp. (HG3A.1178)	AHI	-0.007	0.703	0.797	3004	unclassified	unclassified	unclassified	unclassified	unclassified	unclassified	Firmicutes	Bacteria
Firmicutes sp. (HG3A.1178)	T90	-0.02	0.26	0.381	3364	unclassified	unclassified	unclassified	unclassified	unclassified	unclassified	Firmicutes	Bacteria
Firmicutes sp. (HG3A.1178)	ODI	-0.007	0.701	0.78	3364	unclassified	unclassified	unclassified	unclassified	unclassified	unclassified	Firmicutes	Bacteria
Firmicutes sp. (HG3A.1195)	AHI	-0.048	0.01	0.032	3004	unclassified	unclassified	unclassified	unclassified	unclassified	unclassified	Firmicutes	Bacteria
Firmicutes sp. (HG3A.1195)	T90	-0.04	0.021	0.053	3364	unclassified	unclassified	unclassified	unclassified	unclassified	unclassified	Firmicutes	Bacteria
Firmicutes sp. (HG3A.1195)	ODI	-0.045	0.01	0.025	3364	unclassified	unclassified	unclassified	unclassified	unclassified	unclassified	Firmicutes	Bacteria
Firmicutes sp. (HG3A.1202)	AHI	0.014	0.437	0.589	3004	unclassified	unclassified	unclassified	unclassified	unclassified	unclassified	Firmicutes	Bacteria
Firmicutes sp. (HG3A.1202)	T90	0.02	0.254	0.375	3364	unclassified	unclassified	unclassified	unclassified	unclassified	unclassified	Firmicutes	Bacteria
Firmicutes sp. (HG3A.1202)	ODI	-0.005	0.755	0.823	3364	unclassified	unclassified	unclassified	unclassified	unclassified	unclassified	Firmicutes	Bacteria
Firmicutes sp. (HG3A.1211)	AHI	-0.026	0.156	0.273	3004	unclassified	unclassified	unclassified	unclassified	unclassified	unclassified	Firmicutes	Bacteria
Firmicutes sp. (HG3A.1211)	T90	-0.021	0.238	0.357	3364	unclassified	unclassified	unclassified	unclassified	unclassified	unclassified	Firmicutes	Bacteria
Firmicutes sp. (HG3A.1211)	ODI	-0.034	0.048	0.097	3364	unclassified	unclassified	unclassified	unclassified	unclassified	unclassified	Firmicutes	Bacteria
Firmicutes sp. (HG3A.1222)	AHI	-0.017	0.343	0.495	3004	unclassified	unclassified	unclassified	unclassified	unclassified	unclassified	Firmicutes	Bacteria
Firmicutes sp. (HG3A.1222)	T90	-0.029	0.095	0.17	3364	unclassified	unclassified	unclassified	unclassified	unclassified	unclassified	Firmicutes	Bacteria
Firmicutes sp. (HG3A.1222)	ODI	-0.036	0.037	0.079	3364	unclassified	unclassified	unclassified	unclassified	unclassified	unclassified	Firmicutes	Bacteria
Firmicutes sp. (HG3A.1290)	AHI	-0.015	0.421	0.576	3004	unclassified	unclassified	unclassified	unclassified	unclassified	unclassified	Firmicutes	Bacteria
Firmicutes sp. (HG3A.1290)	T90	-0.041	0.018	0.046	3364	unclassified	unclassified	unclassified	unclassified	unclassified	unclassified	Firmicutes	Bacteria
Firmicutes sp. (HG3A.1290)	ODI	-0.028	0.103	0.18	3364	unclassified	unclassified	unclassified	unclassified	unclassified	unclassified	Firmicutes	Bacteria
Firmicutes sp. (HG3A.1295)	AHI	-0.006	0.727	0.813	3004	unclassified	unclassified	unclassified	unclassified	unclassified	unclassified	Firmicutes	Bacteria
Firmicutes sp. (HG3A.1295)	T90	-0.031	0.07	0.135	3364	unclassified	unclassified	unclassified	unclassified	unclassified	unclassified	Firmicutes	Bacteria
Firmicutes sp. (HG3A.1295)	ODI	-0.021	0.236	0.348	3364	unclassified	unclassified	unclassified	unclassified	unclassified	unclassified	Firmicutes	Bacteria
Firmicutes sp. (HG3A.1311)	AHI	-0.012	0.532	0.675	3004	unclassified	unclassified	unclassified	unclassified	unclassified	unclassified	Firmicutes	Bacteria
Firmicutes sp. (HG3A.1311)	T90	-0.02	0.251	0.371	3364	unclassified	unclassified	unclassified	unclassified	unclassified	unclassified	Firmicutes	Bacteria
Firmicutes sp. (HG3A.1311)	ODI	-0.026	0.139	0.229	3364	unclassified	unclassified	unclassified	unclassified	unclassified	unclassified	Firmicutes	Bacteria
Firmicutes sp. (HG3A.1345)	AHI	-0.042	0.021	0.058	3004	unclassified	unclassified	unclassified	unclassified	unclassified	unclassified	Firmicutes	Bacteria
Firmicutes sp. (HG3A.1345)	T90	-0.042	0.015	0.04	3364	unclassified	unclassified	unclassified	unclassified	unclassified	unclassified	Firmicutes	Bacteria
Firmicutes sp. (HG3A.1345)	ODI	-0.047	0.006	0.018	3364	unclassified	unclassified	unclassified	unclassified	unclassified	unclassified	Firmicutes	Bacteria
Firmicutes sp. (HG3A.1396)	AHI	-0.021	0.246	0.387	3004	unclassified	unclassified	unclassified	unclassified	unclassified	unclassified	Firmicutes	Bacteria
Firmicutes sp. (HG3A.1396)	T90	-0.01	0.563	0.68	3364	unclassified	unclassified	unclassified	unclassified	unclassified	unclassified	Firmicutes	Bacteria
Firmicutes sp. (HG3A.1396)	ODI	-0.013	0.44	0.555	3364	unclassified	unclassified	unclassified	unclassified	unclassified	unclassified	Firmicutes	Bacteria
Firmicutes sp. (HG3A.1402)	AHI	-0.018	0.33	0.484	3004	unclassified	unclassified	unclassified	unclassified	unclassified	unclassified	Firmicutes	Bacteria
Firmicutes sp. (HG3A.1402)	T90	0.008	0.65	0.754	3364	unclassified	unclassified	unclassified	unclassified	unclassified	unclassified	Firmicutes	Bacteria
Firmicutes sp. (HG3A.1402)	ODI	-0.023	0.196	0.302	3364	unclassified	unclassified	unclassified	unclassified	unclassified	unclassified	Firmicutes	Bacteria
Firmicutes sp. (HG3A.1404)	AHI	-0.018	0.319	0.472	3004	unclassified	unclassified	unclassified	unclassified	unclassified	unclassified	Firmicutes	Bacteria
Firmicutes sp. (HG3A.1404)	T90	-0.033	0.061	0.121	3364	unclassified	unclassified	unclassified	unclassified	unclassified	unclassified	Firmicutes	Bacteria
Firmicutes sp. (HG3A.1404)	ODI	-0.031	0.072	0.135	3364	unclassified	unclassified	unclassified	unclassified	unclassified	unclassified	Firmicutes	Bacteria
Firmicutes sp. (HG3A.1415)	AHI	0.011	0.555	0.691	3004	unclassified	unclassified	unclassified	unclassified	unclassified	unclassified	Firmicutes	Bacteria
Firmicutes sp. (HG3A.1415)	T90	-0.034	0.048	0.101	3364	unclassified	unclassified	unclassified	unclassified	unclassified	unclassified	Firmicutes	Bacteria
Firmicutes sp. (HG3A.1415)	ODI	0.005	0.784	0.846	3364	unclassified	unclassified	unclassified	unclassified	unclassified	unclassified	Firmicutes	Bacteria
Firmicutes sp. (HG3A.1433)	AHI	-0.027	0.144	0.259	3004	unclassified	unclassified	unclassified	unclassified	unclassified	unclassified	Firmicutes	Bacteria
Firmicutes sp. (HG3A.1433)	T90	-0.033	0.057	0.115	3364	unclassified	unclassified	unclassified	unclassified	unclassified	unclassified	Firmicutes	Bacteria
Firmicutes sp. (HG3A.1433)	ODI	-0.024	0.175	0.278	3364	unclassified	unclassified	unclassified	unclassified	unclassified	unclassified	Firmicutes	Bacteria
Firmicutes sp. (HG3A.1461)	AHI	-0.017	0.359	0.511	3004	unclassified	unclassified	unclassified	unclassified	unclassified	unclassified	Firmicutes	Bacteria
Firmicutes sp. (HG3A.1461)	T90	-0.039	0.026	0.063	3364	unclassified	unclassified	unclassified	unclassified	unclassified	unclassified	Firmicutes	Bacteria
Firmicutes sp. (HG3A.1461)	ODI	-0.019	0.271	0.384	3364	unclassified	unclassified	unclassified	unclassified	unclassified	unclassified	Firmicutes	Bacteria
Firmicutes sp. (HG3A.1471)	AHI	-0.039	0.037	0.088	3004	unclassified	unclassified	unclassified	unclassified	unclassified	unclassified	Firmicutes	Bacteria
Firmicutes sp. (HG3A.1471)	T90	-0.06	0.000503	0.002	3364	unclassified	unclassified	unclassified	unclassified	unclassified	unclassified	Firmicutes	Bacteria
Firmicutes sp. (HG3A.1471)	ODI	-0.054	0.002	0.007	3364	unclassified	unclassified	unclassified	unclassified	unclassified	unclassified	Firmicutes	Bacteria
Firmicutes sp. (HG3A.1472)	AHI	-0.018	0.338	0.491	3004	unclassified	unclassified	unclassified	unclassified	unclassified	unclassified	Firmicutes	Bacteria
Firmicutes sp. (HG3A.1472)	T90	-0.034	0.051	0.106	3364	unclassified	unclassified	unclassified	unclassified	unclassified	unclassified	Firmicutes	Bacteria
Firmicutes sp. (HG3A.1472)	ODI	-0.024	0.171	0.272	3364	unclassified	unclassified	unclassified	unclassified	unclassified	unclassified	Firmicutes	Bacteria
Firmicutes sp. (HG3A.1489)	AHI	-0.001	0.956	0.97	3004	unclassified	unclassified	unclassified	unclassified	unclassified	unclassified	Firmicutes	Bacteria
Firmicutes sp. (HG3A.1489)	T90	-0.02	0.245	0.364	3364	unclassified	unclassified	unclassified	unclassified	unclassified	unclassified	Firmicutes	Bacteria
Firmicutes sp. (HG3A.1489)	ODI	-0.001	0.937	0.951	3364	unclassified	unclassified	unclassified	unclassified	unclassified	unclassified	Firmicutes	Bacteria
Firmicutes sp. (HG3A.1907)	AHI	-0.017	0.361	0.513	3004	unclassified	unclassified	unclassified	unclassified	unclassified	unclassified	Firmicutes	Bacteria
Firmicutes sp. (HG3A.1907)	T90	-0.026	0.142	0.239	3364	unclassified	unclassified	unclassified	unclassified	unclassified	unclassified	Firmicutes	Bacteria
Firmicutes sp. (HG3A.1907)	ODI	-0.019	0.282	0.395	3364	unclassified	unclassified	unclassified	unclassified	unclassified	unclassified	Firmicutes	Bacteria
Flavonifractor plautii (HG3A.0079)	AHI	0.1	6.16e-08	1.47e-06	3004	unclassified	Flavonifractor plautii	Flavonifractor	Oscillospiraceae	Eubacteriales	Clostridia	Firmicutes	Bacteria
Flavonifractor plautii (HG3A.0079)	T90	0.115	3.07e-11	1.44e-09	3364	unclassified	Flavonifractor plautii	Flavonifractor	Oscillospiraceae	Eubacteriales	Clostridia	Firmicutes	Bacteria
Flavonifractor plautii (HG3A.0079)	ODI	0.112	1.27e-10	3.51e-09	3364	unclassified	Flavonifractor plautii	Flavonifractor	Oscillospiraceae	Eubacteriales	Clostridia	Firmicutes	Bacteria
Flavonifractor sp. An10 (HG3A.0495)	AHI	-0.05	0.007	0.024	3004	unclassified	Flavonifractor sp. An10	Flavonifractor	Oscillospiraceae	Eubacteriales	Clostridia	Firmicutes	Bacteria
Flavonifractor sp. An10 (HG3A.0495)	T90	-0.057	0.001	0.005	3364	unclassified	Flavonifractor sp. An10	Flavonifractor	Oscillospiraceae	Eubacteriales	Clostridia	Firmicutes	Bacteria
Flavonifractor sp. An10 (HG3A.0495)	ODI	-0.063	0.000277	0.001	3364	unclassified	Flavonifractor sp. An10	Flavonifractor	Oscillospiraceae	Eubacteriales	Clostridia	Firmicutes	Bacteria
Flavonifractor sp. (HG3A.1947)	AHI	0.021	0.248	0.388	3004	unclassified	unclassified	Flavonifractor	Oscillospiraceae	Eubacteriales	Clostridia	Firmicutes	Bacteria
Flavonifractor sp. (HG3A.1947)	T90	-0.011	0.539	0.656	3364	unclassified	unclassified	Flavonifractor	Oscillospiraceae	Eubacteriales	Clostridia	Firmicutes	Bacteria
Flavonifractor sp. (HG3A.1947)	ODI	0.017	0.324	0.44	3364	unclassified	unclassified	Flavonifractor	Oscillospiraceae	Eubacteriales	Clostridia	Firmicutes	Bacteria
Flintibacter sp. KGMB00164 (HG3A.0374)	AHI	0.007	0.7	0.796	3004	unclassified	Flintibacter sp. KGMB00164	Flintibacter	unclassified	Eubacteriales	Clostridia	Firmicutes	Bacteria
Flintibacter sp. KGMB00164 (HG3A.0374)	T90	0.02	0.256	0.377	3364	unclassified	Flintibacter sp. KGMB00164	Flintibacter	unclassified	Eubacteriales	Clostridia	Firmicutes	Bacteria
Flintibacter sp. KGMB00164 (HG3A.0374)	ODI	0.014	0.41	0.526	3364	unclassified	Flintibacter sp. KGMB00164	Flintibacter	unclassified	Eubacteriales	Clostridia	Firmicutes	Bacteria
Flintibacter sp. (HG3A.0922)	AHI	0.003	0.859	0.907	3004	unclassified	unclassified	Flintibacter	unclassified	Eubacteriales	Clostridia	Firmicutes	Bacteria
Flintibacter sp. (HG3A.0922)	T90	0.001	0.95	0.967	3364	unclassified	unclassified	Flintibacter	unclassified	Eubacteriales	Clostridia	Firmicutes	Bacteria
Flintibacter sp. (HG3A.0922)	ODI	0.01	0.562	0.663	3364	unclassified	unclassified	Flintibacter	unclassified	Eubacteriales	Clostridia	Firmicutes	Bacteria
Fournierella massiliensis (HG3A.1189)	AHI	-0.01	0.585	0.719	3004	unclassified	Fournierella massiliensis	Fournierella	Oscillospiraceae	Eubacteriales	Clostridia	Firmicutes	Bacteria
Fournierella massiliensis (HG3A.1189)	T90	0.005	0.778	0.842	3364	unclassified	Fournierella massiliensis	Fournierella	Oscillospiraceae	Eubacteriales	Clostridia	Firmicutes	Bacteria
Fournierella massiliensis (HG3A.1189)	ODI	0.007	0.68	0.762	3364	unclassified	Fournierella massiliensis	Fournierella	Oscillospiraceae	Eubacteriales	Clostridia	Firmicutes	Bacteria
Frisingicoccus caecimuris (HG3A.1092)	AHI	-0.001	0.968	0.977	3004	unclassified	Frisingicoccus caecimuris	Frisingicoccus	Lachnospiraceae	Eubacteriales	Clostridia	Firmicutes	Bacteria
Frisingicoccus caecimuris (HG3A.1092)	T90	-0.015	0.382	0.514	3364	unclassified	Frisingicoccus caecimuris	Frisingicoccus	Lachnospiraceae	Eubacteriales	Clostridia	Firmicutes	Bacteria
Frisingicoccus caecimuris (HG3A.1092)	ODI	0.007	0.674	0.759	3364	unclassified	Frisingicoccus caecimuris	Frisingicoccus	Lachnospiraceae	Eubacteriales	Clostridia	Firmicutes	Bacteria
Fusicatenibacter saccharivorans (HG3A.0004)	AHI	0.106	9.23e-09	3.29e-07	3004	unclassified	Fusicatenibacter saccharivorans	Fusicatenibacter	Lachnospiraceae	Eubacteriales	Clostridia	Firmicutes	Bacteria
Fusicatenibacter saccharivorans (HG3A.0004)	T90	0.085	1.01e-06	1.22e-05	3364	unclassified	Fusicatenibacter saccharivorans	Fusicatenibacter	Lachnospiraceae	Eubacteriales	Clostridia	Firmicutes	Bacteria
Fusicatenibacter saccharivorans (HG3A.0004)	ODI	0.118	1.17e-11	4.26e-10	3364	unclassified	Fusicatenibacter saccharivorans	Fusicatenibacter	Lachnospiraceae	Eubacteriales	Clostridia	Firmicutes	Bacteria
Fusobacterium gonidiaformans (HG3A.1466)	AHI	-0.011	0.55	0.688	3004	unclassified	Fusobacterium gonidiaformans	Fusobacterium	Fusobacteriaceae	Fusobacteriales	Fusobacteriia	Fusobacteria	Bacteria
Fusobacterium gonidiaformans (HG3A.1466)	T90	-0.01	0.571	0.687	3364	unclassified	Fusobacterium gonidiaformans	Fusobacterium	Fusobacteriaceae	Fusobacteriales	Fusobacteriia	Fusobacteria	Bacteria
Fusobacterium gonidiaformans (HG3A.1466)	ODI	-0.023	0.179	0.282	3364	unclassified	Fusobacterium gonidiaformans	Fusobacterium	Fusobacteriaceae	Fusobacteriales	Fusobacteriia	Fusobacteria	Bacteria
Fusobacterium nucleatum subsp. animalis (HG3A.1418)	AHI	0.043	0.02	0.055	3004	Fusobacterium nucleatum subsp. animalis	Fusobacterium nucleatum	Fusobacterium	Fusobacteriaceae	Fusobacteriales	Fusobacteriia	Fusobacteria	Bacteria
Fusobacterium nucleatum subsp. animalis (HG3A.1418)	T90	0.06	0.000522	0.002	3364	Fusobacterium nucleatum subsp. animalis	Fusobacterium nucleatum	Fusobacterium	Fusobacteriaceae	Fusobacteriales	Fusobacteriia	Fusobacteria	Bacteria
Fusobacterium nucleatum subsp. animalis (HG3A.1418)	ODI	0.055	0.002	0.006	3364	Fusobacterium nucleatum subsp. animalis	Fusobacterium nucleatum	Fusobacterium	Fusobacteriaceae	Fusobacteriales	Fusobacteriia	Fusobacteria	Bacteria
Gardnerella vaginalis (HG3A.1510)	AHI	0.036	0.051	0.115	3004	unclassified	Gardnerella vaginalis	Gardnerella	Bifidobacteriaceae	Bifidobacteriales	Actinomycetia	Actinobacteria	Bacteria
Gardnerella vaginalis (HG3A.1510)	T90	0.032	0.067	0.132	3364	unclassified	Gardnerella vaginalis	Gardnerella	Bifidobacteriaceae	Bifidobacteriales	Actinomycetia	Actinobacteria	Bacteria
Gardnerella vaginalis (HG3A.1510)	ODI	0.03	0.089	0.159	3364	unclassified	Gardnerella vaginalis	Gardnerella	Bifidobacteriaceae	Bifidobacteriales	Actinomycetia	Actinobacteria	Bacteria
Gemella morbillorum (HG3A.1782)	AHI	0.06	0.001	0.005	3004	unclassified	Gemella morbillorum	Gemella	unclassified	Bacillales	Bacilli	Firmicutes	Bacteria
Gemella morbillorum (HG3A.1782)	T90	0.067	0.000104	0.000622	3364	unclassified	Gemella morbillorum	Gemella	unclassified	Bacillales	Bacilli	Firmicutes	Bacteria
Gemella morbillorum (HG3A.1782)	ODI	0.077	8.46e-06	5.89e-05	3364	unclassified	Gemella morbillorum	Gemella	unclassified	Bacillales	Bacilli	Firmicutes	Bacteria
Gemmiger formicilis (HG3A.0027)	AHI	0.063	0.000655	0.004	3004	unclassified	Gemmiger formicilis	Gemmiger	unclassified	Eubacteriales	Clostridia	Firmicutes	Bacteria
Gemmiger formicilis (HG3A.0027)	T90	0.048	0.006	0.019	3364	unclassified	Gemmiger formicilis	Gemmiger	unclassified	Eubacteriales	Clostridia	Firmicutes	Bacteria
Gemmiger formicilis (HG3A.0027)	ODI	0.062	0.000381	0.002	3364	unclassified	Gemmiger formicilis	Gemmiger	unclassified	Eubacteriales	Clostridia	Firmicutes	Bacteria
Gemmiger sp. (HG3A.0862)	AHI	0.011	0.548	0.686	3004	unclassified	unclassified	Gemmiger	unclassified	Eubacteriales	Clostridia	Firmicutes	Bacteria
Gemmiger sp. (HG3A.0862)	T90	0.016	0.353	0.483	3364	unclassified	unclassified	Gemmiger	unclassified	Eubacteriales	Clostridia	Firmicutes	Bacteria
Gemmiger sp. (HG3A.0862)	ODI	0.018	0.314	0.428	3364	unclassified	unclassified	Gemmiger	unclassified	Eubacteriales	Clostridia	Firmicutes	Bacteria
Gemmiger sp. (HG3A.1110)	AHI	-0.013	0.489	0.636	3004	unclassified	unclassified	Gemmiger	unclassified	Eubacteriales	Clostridia	Firmicutes	Bacteria
Gemmiger sp. (HG3A.1110)	T90	0.001	0.962	0.975	3364	unclassified	unclassified	Gemmiger	unclassified	Eubacteriales	Clostridia	Firmicutes	Bacteria
Gemmiger sp. (HG3A.1110)	ODI	-0.008	0.636	0.73	3364	unclassified	unclassified	Gemmiger	unclassified	Eubacteriales	Clostridia	Firmicutes	Bacteria
Gordonibacter urolithinfaciens (HG3A.0420)	AHI	-0.023	0.219	0.355	3004	unclassified	Gordonibacter urolithinfaciens	Gordonibacter	Eggerthellaceae	Eggerthellales	Coriobacteriia	Actinobacteria	Bacteria
Gordonibacter urolithinfaciens (HG3A.0420)	T90	0.017	0.318	0.446	3364	unclassified	Gordonibacter urolithinfaciens	Gordonibacter	Eggerthellaceae	Eggerthellales	Coriobacteriia	Actinobacteria	Bacteria
Gordonibacter urolithinfaciens (HG3A.0420)	ODI	-0.02	0.259	0.372	3364	unclassified	Gordonibacter urolithinfaciens	Gordonibacter	Eggerthellaceae	Eggerthellales	Coriobacteriia	Actinobacteria	Bacteria
Haemophilus parainfluenzae (HG3A.0181)	AHI	-0.067	0.00025	0.002	3004	unclassified	Haemophilus parainfluenzae	Haemophilus	Pasteurellaceae	Pasteurellales	Gammaproteobacteria	Proteobacteria	Bacteria
Haemophilus parainfluenzae (HG3A.0181)	T90	-0.08	4.44e-06	4.08e-05	3364	unclassified	Haemophilus parainfluenzae	Haemophilus	Pasteurellaceae	Pasteurellales	Gammaproteobacteria	Proteobacteria	Bacteria
Haemophilus parainfluenzae (HG3A.0181)	ODI	-0.074	2.22e-05	0.000137	3364	unclassified	Haemophilus parainfluenzae	Haemophilus	Pasteurellaceae	Pasteurellales	Gammaproteobacteria	Proteobacteria	Bacteria
Haemophilus pittmaniae (HG3A.1196)	AHI	-0.023	0.207	0.341	3004	unclassified	Haemophilus pittmaniae	Haemophilus	Pasteurellaceae	Pasteurellales	Gammaproteobacteria	Proteobacteria	Bacteria
Haemophilus pittmaniae (HG3A.1196)	T90	-0.022	0.214	0.332	3364	unclassified	Haemophilus pittmaniae	Haemophilus	Pasteurellaceae	Pasteurellales	Gammaproteobacteria	Proteobacteria	Bacteria
Haemophilus pittmaniae (HG3A.1196)	ODI	-0.029	0.09	0.161	3364	unclassified	Haemophilus pittmaniae	Haemophilus	Pasteurellaceae	Pasteurellales	Gammaproteobacteria	Proteobacteria	Bacteria
Haemophilus sp. (HG3A.1834)	AHI	-0.034	0.064	0.139	3004	unclassified	unclassified	Haemophilus	Pasteurellaceae	Pasteurellales	Gammaproteobacteria	Proteobacteria	Bacteria
Haemophilus sp. (HG3A.1834)	T90	-0.018	0.299	0.425	3364	unclassified	unclassified	Haemophilus	Pasteurellaceae	Pasteurellales	Gammaproteobacteria	Proteobacteria	Bacteria
Haemophilus sp. (HG3A.1834)	ODI	-0.028	0.109	0.188	3364	unclassified	unclassified	Haemophilus	Pasteurellaceae	Pasteurellales	Gammaproteobacteria	Proteobacteria	Bacteria
Hafnia alvei (HG3A.1228)	AHI	-0.004	0.83	0.887	3004	unclassified	Hafnia alvei	Hafnia	Hafniaceae	Enterobacterales	Gammaproteobacteria	Proteobacteria	Bacteria
Hafnia alvei (HG3A.1228)	T90	-0.021	0.221	0.338	3364	unclassified	Hafnia alvei	Hafnia	Hafniaceae	Enterobacterales	Gammaproteobacteria	Proteobacteria	Bacteria
Hafnia alvei (HG3A.1228)	ODI	-0.002	0.904	0.931	3364	unclassified	Hafnia alvei	Hafnia	Hafniaceae	Enterobacterales	Gammaproteobacteria	Proteobacteria	Bacteria
Hafnia paralvei (HG3A.1457)	AHI	-0.012	0.524	0.668	3004	unclassified	Hafnia paralvei	Hafnia	Hafniaceae	Enterobacterales	Gammaproteobacteria	Proteobacteria	Bacteria
Hafnia paralvei (HG3A.1457)	T90	-0.02	0.245	0.364	3364	unclassified	Hafnia paralvei	Hafnia	Hafniaceae	Enterobacterales	Gammaproteobacteria	Proteobacteria	Bacteria
Hafnia paralvei (HG3A.1457)	ODI	-0.015	0.38	0.497	3364	unclassified	Hafnia paralvei	Hafnia	Hafniaceae	Enterobacterales	Gammaproteobacteria	Proteobacteria	Bacteria
Holdemanella sp. (HG3A.0366)	AHI	0.057	0.002	0.009	3004	unclassified	unclassified	Holdemanella	Erysipelotrichaceae	Erysipelotrichales	Erysipelotrichia	Firmicutes	Bacteria
Holdemanella sp. (HG3A.0366)	T90	0.042	0.015	0.041	3364	unclassified	unclassified	Holdemanella	Erysipelotrichaceae	Erysipelotrichales	Erysipelotrichia	Firmicutes	Bacteria
Holdemanella sp. (HG3A.0366)	ODI	0.06	0.000578	0.002	3364	unclassified	unclassified	Holdemanella	Erysipelotrichaceae	Erysipelotrichales	Erysipelotrichia	Firmicutes	Bacteria
Holdemanella sp. (HG3A.0822)	AHI	0.017	0.366	0.517	3004	unclassified	unclassified	Holdemanella	Erysipelotrichaceae	Erysipelotrichales	Erysipelotrichia	Firmicutes	Bacteria
Holdemanella sp. (HG3A.0822)	T90	0.005	0.764	0.834	3364	unclassified	unclassified	Holdemanella	Erysipelotrichaceae	Erysipelotrichales	Erysipelotrichia	Firmicutes	Bacteria
Holdemanella sp. (HG3A.0822)	ODI	0.023	0.186	0.291	3364	unclassified	unclassified	Holdemanella	Erysipelotrichaceae	Erysipelotrichales	Erysipelotrichia	Firmicutes	Bacteria
Holdemania massiliensis (HG3A.0415)	AHI	0.005	0.805	0.869	3004	unclassified	Holdemania massiliensis	Holdemania	Erysipelotrichaceae	Erysipelotrichales	Erysipelotrichia	Firmicutes	Bacteria
Holdemania massiliensis (HG3A.0415)	T90	0.006	0.748	0.822	3364	unclassified	Holdemania massiliensis	Holdemania	Erysipelotrichaceae	Erysipelotrichales	Erysipelotrichia	Firmicutes	Bacteria
Holdemania massiliensis (HG3A.0415)	ODI	0.002	0.929	0.947	3364	unclassified	Holdemania massiliensis	Holdemania	Erysipelotrichaceae	Erysipelotrichales	Erysipelotrichia	Firmicutes	Bacteria
Holdemania sp. Marseille-P2844 (HG3A.0201)	AHI	0.034	0.061	0.134	3004	unclassified	Holdemania sp. Marseille-P2844	Holdemania	Erysipelotrichaceae	Erysipelotrichales	Erysipelotrichia	Firmicutes	Bacteria
Holdemania sp. Marseille-P2844 (HG3A.0201)	T90	0.033	0.059	0.118	3364	unclassified	Holdemania sp. Marseille-P2844	Holdemania	Erysipelotrichaceae	Erysipelotrichales	Erysipelotrichia	Firmicutes	Bacteria
Holdemania sp. Marseille-P2844 (HG3A.0201)	ODI	0.032	0.066	0.125	3364	unclassified	Holdemania sp. Marseille-P2844	Holdemania	Erysipelotrichaceae	Erysipelotrichales	Erysipelotrichia	Firmicutes	Bacteria
Hungatella hathewayi (HG3A.0287)	AHI	0.033	0.078	0.162	3004	unclassified	Hungatella hathewayi	Hungatella	Clostridiaceae	Eubacteriales	Clostridia	Firmicutes	Bacteria
Hungatella hathewayi (HG3A.0287)	T90	0.04	0.022	0.054	3364	unclassified	Hungatella hathewayi	Hungatella	Clostridiaceae	Eubacteriales	Clostridia	Firmicutes	Bacteria
Hungatella hathewayi (HG3A.0287)	ODI	0.032	0.067	0.126	3364	unclassified	Hungatella hathewayi	Hungatella	Clostridiaceae	Eubacteriales	Clostridia	Firmicutes	Bacteria
Hungatella hathewayi (HG3A.0451)	AHI	0	0.993	0.995	3004	unclassified	Hungatella hathewayi	Hungatella	Clostridiaceae	Eubacteriales	Clostridia	Firmicutes	Bacteria
Hungatella hathewayi (HG3A.0451)	T90	0.037	0.031	0.072	3364	unclassified	Hungatella hathewayi	Hungatella	Clostridiaceae	Eubacteriales	Clostridia	Firmicutes	Bacteria
Hungatella hathewayi (HG3A.0451)	ODI	0.003	0.882	0.916	3364	unclassified	Hungatella hathewayi	Hungatella	Clostridiaceae	Eubacteriales	Clostridia	Firmicutes	Bacteria
Hungatella hathewayi (HG3A.0455)	AHI	0.039	0.033	0.081	3004	unclassified	Hungatella hathewayi	Hungatella	Clostridiaceae	Eubacteriales	Clostridia	Firmicutes	Bacteria
Hungatella hathewayi (HG3A.0455)	T90	0.051	0.003	0.012	3364	unclassified	Hungatella hathewayi	Hungatella	Clostridiaceae	Eubacteriales	Clostridia	Firmicutes	Bacteria
Hungatella hathewayi (HG3A.0455)	ODI	0.043	0.014	0.034	3364	unclassified	Hungatella hathewayi	Hungatella	Clostridiaceae	Eubacteriales	Clostridia	Firmicutes	Bacteria
Hungatella hathewayi (HG3A.1248)	AHI	-0.006	0.732	0.817	3004	unclassified	Hungatella hathewayi	Hungatella	Clostridiaceae	Eubacteriales	Clostridia	Firmicutes	Bacteria
Hungatella hathewayi (HG3A.1248)	T90	-0.006	0.741	0.821	3364	unclassified	Hungatella hathewayi	Hungatella	Clostridiaceae	Eubacteriales	Clostridia	Firmicutes	Bacteria
Hungatella hathewayi (HG3A.1248)	ODI	-0.018	0.294	0.407	3364	unclassified	Hungatella hathewayi	Hungatella	Clostridiaceae	Eubacteriales	Clostridia	Firmicutes	Bacteria
Hydrogeniiclostidium mannosilyticum (HG3A.0294)	AHI	0.052	0.005	0.017	3004	unclassified	Hydrogeniiclostidium mannosilyticum	Hydrogeniiclostidium	Oscillospiraceae	Eubacteriales	Clostridia	Firmicutes	Bacteria
Hydrogeniiclostidium mannosilyticum (HG3A.0294)	T90	0.049	0.005	0.016	3364	unclassified	Hydrogeniiclostidium mannosilyticum	Hydrogeniiclostidium	Oscillospiraceae	Eubacteriales	Clostridia	Firmicutes	Bacteria
Hydrogeniiclostidium mannosilyticum (HG3A.0294)	ODI	0.05	0.004	0.012	3364	unclassified	Hydrogeniiclostidium mannosilyticum	Hydrogeniiclostidium	Oscillospiraceae	Eubacteriales	Clostridia	Firmicutes	Bacteria
Intestinibacillus sp. Marseille-P4005 (HG3A.0168)	AHI	0.097	1.36e-07	2.87e-06	3004	unclassified	Intestinibacillus sp. Marseille-P4005	Intestinibacillus	Eubacteriaceae	Eubacteriales	Clostridia	Firmicutes	Bacteria
Intestinibacillus sp. Marseille-P4005 (HG3A.0168)	T90	0.109	3.61e-10	1.41e-08	3364	unclassified	Intestinibacillus sp. Marseille-P4005	Intestinibacillus	Eubacteriaceae	Eubacteriales	Clostridia	Firmicutes	Bacteria
Intestinibacillus sp. Marseille-P4005 (HG3A.0168)	ODI	0.112	1.16e-10	3.26e-09	3364	unclassified	Intestinibacillus sp. Marseille-P4005	Intestinibacillus	Eubacteriaceae	Eubacteriales	Clostridia	Firmicutes	Bacteria
Intestinibacter bartlettii (HG3A.0115)	AHI	-0.036	0.051	0.116	3004	unclassified	Intestinibacter bartlettii	Intestinibacter	Peptostreptococcaceae	Eubacteriales	Clostridia	Firmicutes	Bacteria
Intestinibacter bartlettii (HG3A.0115)	T90	-0.013	0.463	0.59	3364	unclassified	Intestinibacter bartlettii	Intestinibacter	Peptostreptococcaceae	Eubacteriales	Clostridia	Firmicutes	Bacteria
Intestinibacter bartlettii (HG3A.0115)	ODI	-0.032	0.066	0.126	3364	unclassified	Intestinibacter bartlettii	Intestinibacter	Peptostreptococcaceae	Eubacteriales	Clostridia	Firmicutes	Bacteria
Intestinibacter sp. (HG3A.0194)	AHI	-0.034	0.064	0.138	3004	unclassified	unclassified	Intestinibacter	Peptostreptococcaceae	Eubacteriales	Clostridia	Firmicutes	Bacteria
Intestinibacter sp. (HG3A.0194)	T90	-0.031	0.077	0.145	3364	unclassified	unclassified	Intestinibacter	Peptostreptococcaceae	Eubacteriales	Clostridia	Firmicutes	Bacteria
Intestinibacter sp. (HG3A.0194)	ODI	-0.032	0.069	0.129	3364	unclassified	unclassified	Intestinibacter	Peptostreptococcaceae	Eubacteriales	Clostridia	Firmicutes	Bacteria
Intestinimonas butyriciproducens (HG3A.0187)	AHI	-0.052	0.005	0.018	3004	unclassified	Intestinimonas butyriciproducens	Intestinimonas	unclassified	Eubacteriales	Clostridia	Firmicutes	Bacteria
Intestinimonas butyriciproducens (HG3A.0187)	T90	-0.036	0.039	0.087	3364	unclassified	Intestinimonas butyriciproducens	Intestinimonas	unclassified	Eubacteriales	Clostridia	Firmicutes	Bacteria
Intestinimonas butyriciproducens (HG3A.0187)	ODI	-0.047	0.006	0.018	3364	unclassified	Intestinimonas butyriciproducens	Intestinimonas	unclassified	Eubacteriales	Clostridia	Firmicutes	Bacteria
Intestinimonas massiliensis (HG3A.0198)	AHI	-0.124	1.55e-11	1.91e-09	3004	unclassified	Intestinimonas massiliensis	Intestinimonas	unclassified	Eubacteriales	Clostridia	Firmicutes	Bacteria
Intestinimonas massiliensis (HG3A.0198)	T90	-0.11	2.33e-10	9.58e-09	3364	unclassified	Intestinimonas massiliensis	Intestinimonas	unclassified	Eubacteriales	Clostridia	Firmicutes	Bacteria
Intestinimonas massiliensis (HG3A.0198)	ODI	-0.137	2.47e-15	2.63e-13	3364	unclassified	Intestinimonas massiliensis	Intestinimonas	unclassified	Eubacteriales	Clostridia	Firmicutes	Bacteria
Intestinimonas massiliensis (HG3A.1304)	AHI	-0.002	0.922	0.948	3004	unclassified	Intestinimonas massiliensis	Intestinimonas	unclassified	Eubacteriales	Clostridia	Firmicutes	Bacteria
Intestinimonas massiliensis (HG3A.1304)	T90	-0.016	0.371	0.501	3364	unclassified	Intestinimonas massiliensis	Intestinimonas	unclassified	Eubacteriales	Clostridia	Firmicutes	Bacteria
Intestinimonas massiliensis (HG3A.1304)	ODI	0.001	0.938	0.951	3364	unclassified	Intestinimonas massiliensis	Intestinimonas	unclassified	Eubacteriales	Clostridia	Firmicutes	Bacteria
Intestinimonas sp. (HG3A.1018)	AHI	-0.015	0.43	0.582	3004	unclassified	unclassified	Intestinimonas	unclassified	Eubacteriales	Clostridia	Firmicutes	Bacteria
Intestinimonas sp. (HG3A.1018)	T90	-0.057	0.000984	0.004	3364	unclassified	unclassified	Intestinimonas	unclassified	Eubacteriales	Clostridia	Firmicutes	Bacteria
Intestinimonas sp. (HG3A.1018)	ODI	-0.021	0.22	0.329	3364	unclassified	unclassified	Intestinimonas	unclassified	Eubacteriales	Clostridia	Firmicutes	Bacteria
Intestinimonas sp. (HG3A.1149)	AHI	0.002	0.906	0.938	3004	unclassified	unclassified	Intestinimonas	unclassified	Eubacteriales	Clostridia	Firmicutes	Bacteria
Intestinimonas sp. (HG3A.1149)	T90	-0.038	0.029	0.068	3364	unclassified	unclassified	Intestinimonas	unclassified	Eubacteriales	Clostridia	Firmicutes	Bacteria
Intestinimonas sp. (HG3A.1149)	ODI	0.002	0.907	0.932	3364	unclassified	unclassified	Intestinimonas	unclassified	Eubacteriales	Clostridia	Firmicutes	Bacteria
Intestinimonas timonensis (HG3A.0876)	AHI	0.011	0.533	0.675	3004	unclassified	Intestinimonas timonensis	Intestinimonas	unclassified	Eubacteriales	Clostridia	Firmicutes	Bacteria
Intestinimonas timonensis (HG3A.0876)	T90	-0.01	0.561	0.679	3364	unclassified	Intestinimonas timonensis	Intestinimonas	unclassified	Eubacteriales	Clostridia	Firmicutes	Bacteria
Intestinimonas timonensis (HG3A.0876)	ODI	-0.003	0.854	0.899	3364	unclassified	Intestinimonas timonensis	Intestinimonas	unclassified	Eubacteriales	Clostridia	Firmicutes	Bacteria
Klebsiella aerogenes (HG3A.1442)	AHI	0.014	0.459	0.608	3004	unclassified	Klebsiella aerogenes	Klebsiella	Enterobacteriaceae	Enterobacterales	Gammaproteobacteria	Proteobacteria	Bacteria
Klebsiella aerogenes (HG3A.1442)	T90	0.014	0.434	0.567	3364	unclassified	Klebsiella aerogenes	Klebsiella	Enterobacteriaceae	Enterobacterales	Gammaproteobacteria	Proteobacteria	Bacteria
Klebsiella aerogenes (HG3A.1442)	ODI	0.005	0.756	0.823	3364	unclassified	Klebsiella aerogenes	Klebsiella	Enterobacteriaceae	Enterobacterales	Gammaproteobacteria	Proteobacteria	Bacteria
Klebsiella oxytoca (HG3A.1046)	AHI	0.011	0.537	0.677	3004	unclassified	Klebsiella oxytoca	Klebsiella	Enterobacteriaceae	Enterobacterales	Gammaproteobacteria	Proteobacteria	Bacteria
Klebsiella oxytoca (HG3A.1046)	T90	0.031	0.078	0.147	3364	unclassified	Klebsiella oxytoca	Klebsiella	Enterobacteriaceae	Enterobacterales	Gammaproteobacteria	Proteobacteria	Bacteria
Klebsiella oxytoca (HG3A.1046)	ODI	-0.011	0.516	0.621	3364	unclassified	Klebsiella oxytoca	Klebsiella	Enterobacteriaceae	Enterobacterales	Gammaproteobacteria	Proteobacteria	Bacteria
Klebsiella quasipneumoniae subsp. similipneumoniae (HG3A.1629)	AHI	0.028	0.126	0.232	3004	Klebsiella quasipneumoniae subsp. similipneumoniae	Klebsiella quasipneumoniae	Klebsiella	Enterobacteriaceae	Enterobacterales	Gammaproteobacteria	Proteobacteria	Bacteria
Klebsiella quasipneumoniae subsp. similipneumoniae (HG3A.1629)	T90	0.037	0.033	0.075	3364	Klebsiella quasipneumoniae subsp. similipneumoniae	Klebsiella quasipneumoniae	Klebsiella	Enterobacteriaceae	Enterobacterales	Gammaproteobacteria	Proteobacteria	Bacteria
Klebsiella quasipneumoniae subsp. similipneumoniae (HG3A.1629)	ODI	0.036	0.04	0.084	3364	Klebsiella quasipneumoniae subsp. similipneumoniae	Klebsiella quasipneumoniae	Klebsiella	Enterobacteriaceae	Enterobacterales	Gammaproteobacteria	Proteobacteria	Bacteria
Kluyvera ascorbata (HG3A.1925)	AHI	-0.015	0.423	0.576	3004	unclassified	Kluyvera ascorbata	Kluyvera	Enterobacteriaceae	Enterobacterales	Gammaproteobacteria	Proteobacteria	Bacteria
Kluyvera ascorbata (HG3A.1925)	T90	0.009	0.604	0.715	3364	unclassified	Kluyvera ascorbata	Kluyvera	Enterobacteriaceae	Enterobacterales	Gammaproteobacteria	Proteobacteria	Bacteria
Kluyvera ascorbata (HG3A.1925)	ODI	-0.009	0.625	0.722	3364	unclassified	Kluyvera ascorbata	Kluyvera	Enterobacteriaceae	Enterobacterales	Gammaproteobacteria	Proteobacteria	Bacteria
Lachnoclostridium edouardi (HG3A.0766)	AHI	0.033	0.073	0.153	3004	unclassified	Lachnoclostridium edouardi	Lachnoclostridium	Lachnospiraceae	Eubacteriales	Clostridia	Firmicutes	Bacteria
Lachnoclostridium edouardi (HG3A.0766)	T90	0.002	0.893	0.931	3364	unclassified	Lachnoclostridium edouardi	Lachnoclostridium	Lachnospiraceae	Eubacteriales	Clostridia	Firmicutes	Bacteria
Lachnoclostridium edouardi (HG3A.0766)	ODI	0.02	0.26	0.372	3364	unclassified	Lachnoclostridium edouardi	Lachnoclostridium	Lachnospiraceae	Eubacteriales	Clostridia	Firmicutes	Bacteria
Lachnoclostridium sp. An131 (HG3A.0658)	AHI	0.004	0.819	0.878	3004	unclassified	Lachnoclostridium sp. An131	Lachnoclostridium	Lachnospiraceae	Eubacteriales	Clostridia	Firmicutes	Bacteria
Lachnoclostridium sp. An131 (HG3A.0658)	T90	0.016	0.356	0.487	3364	unclassified	Lachnoclostridium sp. An131	Lachnoclostridium	Lachnospiraceae	Eubacteriales	Clostridia	Firmicutes	Bacteria
Lachnoclostridium sp. An131 (HG3A.0658)	ODI	0.007	0.679	0.762	3364	unclassified	Lachnoclostridium sp. An131	Lachnoclostridium	Lachnospiraceae	Eubacteriales	Clostridia	Firmicutes	Bacteria
Lachnoclostridium sp. An138 (HG3A.0395)	AHI	-0.026	0.154	0.271	3004	unclassified	Lachnoclostridium sp. An138	Lachnoclostridium	Lachnospiraceae	Eubacteriales	Clostridia	Firmicutes	Bacteria
Lachnoclostridium sp. An138 (HG3A.0395)	T90	-0.021	0.219	0.337	3364	unclassified	Lachnoclostridium sp. An138	Lachnoclostridium	Lachnospiraceae	Eubacteriales	Clostridia	Firmicutes	Bacteria
Lachnoclostridium sp. An138 (HG3A.0395)	ODI	-0.035	0.045	0.092	3364	unclassified	Lachnoclostridium sp. An138	Lachnoclostridium	Lachnospiraceae	Eubacteriales	Clostridia	Firmicutes	Bacteria
Lachnoclostridium sp. An14 (HG3A.1235)	AHI	-0.016	0.382	0.533	3004	unclassified	Lachnoclostridium sp. An14	Lachnoclostridium	Lachnospiraceae	Eubacteriales	Clostridia	Firmicutes	Bacteria
Lachnoclostridium sp. An14 (HG3A.1235)	T90	-0.006	0.737	0.819	3364	unclassified	Lachnoclostridium sp. An14	Lachnoclostridium	Lachnospiraceae	Eubacteriales	Clostridia	Firmicutes	Bacteria
Lachnoclostridium sp. An14 (HG3A.1235)	ODI	-0.016	0.367	0.487	3364	unclassified	Lachnoclostridium sp. An14	Lachnoclostridium	Lachnospiraceae	Eubacteriales	Clostridia	Firmicutes	Bacteria
Lachnoclostridium sp. (HG3A.0655)	AHI	0.054	0.003	0.013	3004	unclassified	unclassified	Lachnoclostridium	Lachnospiraceae	Eubacteriales	Clostridia	Firmicutes	Bacteria
Lachnoclostridium sp. (HG3A.0655)	T90	0.04	0.021	0.052	3364	unclassified	unclassified	Lachnoclostridium	Lachnospiraceae	Eubacteriales	Clostridia	Firmicutes	Bacteria
Lachnoclostridium sp. (HG3A.0655)	ODI	0.057	0.001	0.004	3364	unclassified	unclassified	Lachnoclostridium	Lachnospiraceae	Eubacteriales	Clostridia	Firmicutes	Bacteria
Lachnoclostridium sp. (HG3A.1343)	AHI	-0.021	0.265	0.41	3004	unclassified	unclassified	Lachnoclostridium	Lachnospiraceae	Eubacteriales	Clostridia	Firmicutes	Bacteria
Lachnoclostridium sp. (HG3A.1343)	T90	-0.001	0.943	0.964	3364	unclassified	unclassified	Lachnoclostridium	Lachnospiraceae	Eubacteriales	Clostridia	Firmicutes	Bacteria
Lachnoclostridium sp. (HG3A.1343)	ODI	-0.017	0.33	0.447	3364	unclassified	unclassified	Lachnoclostridium	Lachnospiraceae	Eubacteriales	Clostridia	Firmicutes	Bacteria
Lachnospira pectinoschiza (HG3A.0099)	AHI	0.028	0.132	0.241	3004	unclassified	Lachnospira pectinoschiza	Lachnospira	Lachnospiraceae	Eubacteriales	Clostridia	Firmicutes	Bacteria
Lachnospira pectinoschiza (HG3A.0099)	T90	0.006	0.713	0.8	3364	unclassified	Lachnospira pectinoschiza	Lachnospira	Lachnospiraceae	Eubacteriales	Clostridia	Firmicutes	Bacteria
Lachnospira pectinoschiza (HG3A.0099)	ODI	0.03	0.085	0.155	3364	unclassified	Lachnospira pectinoschiza	Lachnospira	Lachnospiraceae	Eubacteriales	Clostridia	Firmicutes	Bacteria
Lachnospiraceae sp. (HG3A.0018)	AHI	0.092	5.64e-07	9.61e-06	3004	unclassified	unclassified	unclassified	Lachnospiraceae	Eubacteriales	Clostridia	Firmicutes	Bacteria
Lachnospiraceae sp. (HG3A.0018)	T90	0.092	1.01e-07	1.66e-06	3364	unclassified	unclassified	unclassified	Lachnospiraceae	Eubacteriales	Clostridia	Firmicutes	Bacteria
Lachnospiraceae sp. (HG3A.0018)	ODI	0.111	1.6e-10	4.33e-09	3364	unclassified	unclassified	unclassified	Lachnospiraceae	Eubacteriales	Clostridia	Firmicutes	Bacteria
Lachnospiraceae sp. (HG3A.0040)	AHI	0	0.985	0.99	3004	unclassified	unclassified	unclassified	Lachnospiraceae	Eubacteriales	Clostridia	Firmicutes	Bacteria
Lachnospiraceae sp. (HG3A.0040)	T90	0.012	0.491	0.613	3364	unclassified	unclassified	unclassified	Lachnospiraceae	Eubacteriales	Clostridia	Firmicutes	Bacteria
Lachnospiraceae sp. (HG3A.0040)	ODI	0.013	0.448	0.561	3364	unclassified	unclassified	unclassified	Lachnospiraceae	Eubacteriales	Clostridia	Firmicutes	Bacteria
Lachnospiraceae sp. (HG3A.0043)	AHI	-0.029	0.112	0.214	3004	unclassified	unclassified	unclassified	Lachnospiraceae	Eubacteriales	Clostridia	Firmicutes	Bacteria
Lachnospiraceae sp. (HG3A.0043)	T90	-0.006	0.744	0.822	3364	unclassified	unclassified	unclassified	Lachnospiraceae	Eubacteriales	Clostridia	Firmicutes	Bacteria
Lachnospiraceae sp. (HG3A.0043)	ODI	-0.022	0.197	0.303	3364	unclassified	unclassified	unclassified	Lachnospiraceae	Eubacteriales	Clostridia	Firmicutes	Bacteria
Lachnospiraceae sp. (HG3A.0127)	AHI	-0.072	9.74e-05	0.000765	3004	unclassified	unclassified	unclassified	Lachnospiraceae	Eubacteriales	Clostridia	Firmicutes	Bacteria
Lachnospiraceae sp. (HG3A.0127)	T90	-0.083	1.93e-06	2.05e-05	3364	unclassified	unclassified	unclassified	Lachnospiraceae	Eubacteriales	Clostridia	Firmicutes	Bacteria
Lachnospiraceae sp. (HG3A.0127)	ODI	-0.072	3.6e-05	0.000214	3364	unclassified	unclassified	unclassified	Lachnospiraceae	Eubacteriales	Clostridia	Firmicutes	Bacteria
Lachnospiraceae sp. (HG3A.0172)	AHI	-0.051	0.006	0.02	3004	unclassified	unclassified	unclassified	Lachnospiraceae	Eubacteriales	Clostridia	Firmicutes	Bacteria
Lachnospiraceae sp. (HG3A.0172)	T90	-0.044	0.012	0.034	3364	unclassified	unclassified	unclassified	Lachnospiraceae	Eubacteriales	Clostridia	Firmicutes	Bacteria
Lachnospiraceae sp. (HG3A.0172)	ODI	-0.047	0.007	0.02	3364	unclassified	unclassified	unclassified	Lachnospiraceae	Eubacteriales	Clostridia	Firmicutes	Bacteria
Lachnospiraceae sp. (HG3A.0180)	AHI	-0.109	2.61e-09	1.14e-07	3004	unclassified	unclassified	unclassified	Lachnospiraceae	Eubacteriales	Clostridia	Firmicutes	Bacteria
Lachnospiraceae sp. (HG3A.0180)	T90	-0.096	3.55e-08	6.46e-07	3364	unclassified	unclassified	unclassified	Lachnospiraceae	Eubacteriales	Clostridia	Firmicutes	Bacteria
Lachnospiraceae sp. (HG3A.0180)	ODI	-0.108	4.92e-10	1.11e-08	3364	unclassified	unclassified	unclassified	Lachnospiraceae	Eubacteriales	Clostridia	Firmicutes	Bacteria
Lachnospiraceae sp. (HG3A.0217)	AHI	-0.039	0.035	0.086	3004	unclassified	unclassified	unclassified	Lachnospiraceae	Eubacteriales	Clostridia	Firmicutes	Bacteria
Lachnospiraceae sp. (HG3A.0217)	T90	-0.044	0.012	0.033	3364	unclassified	unclassified	unclassified	Lachnospiraceae	Eubacteriales	Clostridia	Firmicutes	Bacteria
Lachnospiraceae sp. (HG3A.0217)	ODI	-0.04	0.022	0.051	3364	unclassified	unclassified	unclassified	Lachnospiraceae	Eubacteriales	Clostridia	Firmicutes	Bacteria
Lachnospiraceae sp. (HG3A.0233)	AHI	-0.105	9.83e-09	3.42e-07	3004	unclassified	unclassified	unclassified	Lachnospiraceae	Eubacteriales	Clostridia	Firmicutes	Bacteria
Lachnospiraceae sp. (HG3A.0233)	T90	-0.102	3.95e-09	1.05e-07	3364	unclassified	unclassified	unclassified	Lachnospiraceae	Eubacteriales	Clostridia	Firmicutes	Bacteria
Lachnospiraceae sp. (HG3A.0233)	ODI	-0.106	9.03e-10	1.88e-08	3364	unclassified	unclassified	unclassified	Lachnospiraceae	Eubacteriales	Clostridia	Firmicutes	Bacteria
Lachnospiraceae sp. (HG3A.0236)	AHI	-0.09	9.27e-07	1.47e-05	3004	unclassified	unclassified	unclassified	Lachnospiraceae	Eubacteriales	Clostridia	Firmicutes	Bacteria
Lachnospiraceae sp. (HG3A.0236)	T90	-0.065	0.000204	0.001	3364	unclassified	unclassified	unclassified	Lachnospiraceae	Eubacteriales	Clostridia	Firmicutes	Bacteria
Lachnospiraceae sp. (HG3A.0236)	ODI	-0.087	4.82e-07	4.77e-06	3364	unclassified	unclassified	unclassified	Lachnospiraceae	Eubacteriales	Clostridia	Firmicutes	Bacteria
Lachnospiraceae sp. (HG3A.0246)	AHI	-0.008	0.674	0.779	3004	unclassified	unclassified	unclassified	Lachnospiraceae	Eubacteriales	Clostridia	Firmicutes	Bacteria
Lachnospiraceae sp. (HG3A.0246)	T90	-0.038	0.03	0.069	3364	unclassified	unclassified	unclassified	Lachnospiraceae	Eubacteriales	Clostridia	Firmicutes	Bacteria
Lachnospiraceae sp. (HG3A.0246)	ODI	-0.026	0.139	0.228	3364	unclassified	unclassified	unclassified	Lachnospiraceae	Eubacteriales	Clostridia	Firmicutes	Bacteria
Lachnospiraceae sp. (HG3A.0252)	AHI	-0.065	0.000431	0.003	3004	unclassified	unclassified	unclassified	Lachnospiraceae	Eubacteriales	Clostridia	Firmicutes	Bacteria
Lachnospiraceae sp. (HG3A.0252)	T90	-0.083	1.89e-06	2.03e-05	3364	unclassified	unclassified	unclassified	Lachnospiraceae	Eubacteriales	Clostridia	Firmicutes	Bacteria
Lachnospiraceae sp. (HG3A.0252)	ODI	-0.067	0.000108	0.00055	3364	unclassified	unclassified	unclassified	Lachnospiraceae	Eubacteriales	Clostridia	Firmicutes	Bacteria
Lachnospiraceae sp. (HG3A.0257)	AHI	-0.051	0.006	0.02	3004	unclassified	unclassified	unclassified	Lachnospiraceae	Eubacteriales	Clostridia	Firmicutes	Bacteria
Lachnospiraceae sp. (HG3A.0257)	T90	-0.031	0.076	0.144	3364	unclassified	unclassified	unclassified	Lachnospiraceae	Eubacteriales	Clostridia	Firmicutes	Bacteria
Lachnospiraceae sp. (HG3A.0257)	ODI	-0.053	0.002	0.008	3364	unclassified	unclassified	unclassified	Lachnospiraceae	Eubacteriales	Clostridia	Firmicutes	Bacteria
Lachnospiraceae sp. (HG3A.0297)	AHI	-0.005	0.779	0.85	3004	unclassified	unclassified	unclassified	Lachnospiraceae	Eubacteriales	Clostridia	Firmicutes	Bacteria
Lachnospiraceae sp. (HG3A.0297)	T90	-0.026	0.13	0.222	3364	unclassified	unclassified	unclassified	Lachnospiraceae	Eubacteriales	Clostridia	Firmicutes	Bacteria
Lachnospiraceae sp. (HG3A.0297)	ODI	-0.008	0.638	0.732	3364	unclassified	unclassified	unclassified	Lachnospiraceae	Eubacteriales	Clostridia	Firmicutes	Bacteria
Lachnospiraceae sp. (HG3A.0326)	AHI	-0.024	0.189	0.317	3004	unclassified	unclassified	unclassified	Lachnospiraceae	Eubacteriales	Clostridia	Firmicutes	Bacteria
Lachnospiraceae sp. (HG3A.0326)	T90	-0.008	0.634	0.742	3364	unclassified	unclassified	unclassified	Lachnospiraceae	Eubacteriales	Clostridia	Firmicutes	Bacteria
Lachnospiraceae sp. (HG3A.0326)	ODI	-0.021	0.236	0.348	3364	unclassified	unclassified	unclassified	Lachnospiraceae	Eubacteriales	Clostridia	Firmicutes	Bacteria
Lachnospiraceae sp. (HG3A.0336)	AHI	-0.008	0.671	0.778	3004	unclassified	unclassified	unclassified	Lachnospiraceae	Eubacteriales	Clostridia	Firmicutes	Bacteria
Lachnospiraceae sp. (HG3A.0336)	T90	0.003	0.873	0.916	3364	unclassified	unclassified	unclassified	Lachnospiraceae	Eubacteriales	Clostridia	Firmicutes	Bacteria
Lachnospiraceae sp. (HG3A.0336)	ODI	-0.006	0.735	0.806	3364	unclassified	unclassified	unclassified	Lachnospiraceae	Eubacteriales	Clostridia	Firmicutes	Bacteria
Lachnospiraceae sp. (HG3A.0389)	AHI	-0.029	0.113	0.214	3004	unclassified	unclassified	unclassified	Lachnospiraceae	Eubacteriales	Clostridia	Firmicutes	Bacteria
Lachnospiraceae sp. (HG3A.0389)	T90	-0.006	0.742	0.821	3364	unclassified	unclassified	unclassified	Lachnospiraceae	Eubacteriales	Clostridia	Firmicutes	Bacteria
Lachnospiraceae sp. (HG3A.0389)	ODI	-0.035	0.045	0.092	3364	unclassified	unclassified	unclassified	Lachnospiraceae	Eubacteriales	Clostridia	Firmicutes	Bacteria
Lachnospiraceae sp. (HG3A.0393)	AHI	0.058	0.002	0.008	3004	unclassified	unclassified	unclassified	Lachnospiraceae	Eubacteriales	Clostridia	Firmicutes	Bacteria
Lachnospiraceae sp. (HG3A.0393)	T90	0.07	5.69e-05	0.000369	3364	unclassified	unclassified	unclassified	Lachnospiraceae	Eubacteriales	Clostridia	Firmicutes	Bacteria
Lachnospiraceae sp. (HG3A.0393)	ODI	0.059	0.000723	0.003	3364	unclassified	unclassified	unclassified	Lachnospiraceae	Eubacteriales	Clostridia	Firmicutes	Bacteria
Lachnospiraceae sp. (HG3A.0399)	AHI	-0.079	1.83e-05	0.000177	3004	unclassified	unclassified	unclassified	Lachnospiraceae	Eubacteriales	Clostridia	Firmicutes	Bacteria
Lachnospiraceae sp. (HG3A.0399)	T90	-0.077	8.81e-06	7.51e-05	3364	unclassified	unclassified	unclassified	Lachnospiraceae	Eubacteriales	Clostridia	Firmicutes	Bacteria
Lachnospiraceae sp. (HG3A.0399)	ODI	-0.103	2.97e-09	5.28e-08	3364	unclassified	unclassified	unclassified	Lachnospiraceae	Eubacteriales	Clostridia	Firmicutes	Bacteria
Lachnospiraceae sp. (HG3A.0414)	AHI	0.029	0.121	0.226	3004	unclassified	unclassified	unclassified	Lachnospiraceae	Eubacteriales	Clostridia	Firmicutes	Bacteria
Lachnospiraceae sp. (HG3A.0414)	T90	0.028	0.112	0.195	3364	unclassified	unclassified	unclassified	Lachnospiraceae	Eubacteriales	Clostridia	Firmicutes	Bacteria
Lachnospiraceae sp. (HG3A.0414)	ODI	0.031	0.073	0.136	3364	unclassified	unclassified	unclassified	Lachnospiraceae	Eubacteriales	Clostridia	Firmicutes	Bacteria
Lachnospiraceae sp. (HG3A.0422)	AHI	0.005	0.793	0.86	3004	unclassified	unclassified	unclassified	Lachnospiraceae	Eubacteriales	Clostridia	Firmicutes	Bacteria
Lachnospiraceae sp. (HG3A.0422)	T90	0.004	0.816	0.873	3364	unclassified	unclassified	unclassified	Lachnospiraceae	Eubacteriales	Clostridia	Firmicutes	Bacteria
Lachnospiraceae sp. (HG3A.0422)	ODI	0	0.98	0.987	3364	unclassified	unclassified	unclassified	Lachnospiraceae	Eubacteriales	Clostridia	Firmicutes	Bacteria
Lachnospiraceae sp. (HG3A.0433)	AHI	-0.029	0.119	0.223	3004	unclassified	unclassified	unclassified	Lachnospiraceae	Eubacteriales	Clostridia	Firmicutes	Bacteria
Lachnospiraceae sp. (HG3A.0433)	T90	0.004	0.798	0.859	3364	unclassified	unclassified	unclassified	Lachnospiraceae	Eubacteriales	Clostridia	Firmicutes	Bacteria
Lachnospiraceae sp. (HG3A.0433)	ODI	-0.033	0.056	0.109	3364	unclassified	unclassified	unclassified	Lachnospiraceae	Eubacteriales	Clostridia	Firmicutes	Bacteria
Lachnospiraceae sp. (HG3A.0598)	AHI	-0.019	0.292	0.441	3004	unclassified	unclassified	unclassified	Lachnospiraceae	Eubacteriales	Clostridia	Firmicutes	Bacteria
Lachnospiraceae sp. (HG3A.0598)	T90	-0.027	0.118	0.204	3364	unclassified	unclassified	unclassified	Lachnospiraceae	Eubacteriales	Clostridia	Firmicutes	Bacteria
Lachnospiraceae sp. (HG3A.0598)	ODI	-0.023	0.183	0.286	3364	unclassified	unclassified	unclassified	Lachnospiraceae	Eubacteriales	Clostridia	Firmicutes	Bacteria
Lachnospiraceae sp. (HG3A.0625)	AHI	0.005	0.782	0.852	3004	unclassified	unclassified	unclassified	Lachnospiraceae	Eubacteriales	Clostridia	Firmicutes	Bacteria
Lachnospiraceae sp. (HG3A.0625)	T90	0.043	0.013	0.036	3364	unclassified	unclassified	unclassified	Lachnospiraceae	Eubacteriales	Clostridia	Firmicutes	Bacteria
Lachnospiraceae sp. (HG3A.0625)	ODI	0.002	0.889	0.919	3364	unclassified	unclassified	unclassified	Lachnospiraceae	Eubacteriales	Clostridia	Firmicutes	Bacteria
Lachnospiraceae sp. (HG3A.0629)	AHI	-0.031	0.092	0.183	3004	unclassified	unclassified	unclassified	Lachnospiraceae	Eubacteriales	Clostridia	Firmicutes	Bacteria
Lachnospiraceae sp. (HG3A.0629)	T90	0.006	0.713	0.8	3364	unclassified	unclassified	unclassified	Lachnospiraceae	Eubacteriales	Clostridia	Firmicutes	Bacteria
Lachnospiraceae sp. (HG3A.0629)	ODI	-0.027	0.121	0.205	3364	unclassified	unclassified	unclassified	Lachnospiraceae	Eubacteriales	Clostridia	Firmicutes	Bacteria
Lachnospiraceae sp. (HG3A.0667)	AHI	0.004	0.813	0.874	3004	unclassified	unclassified	unclassified	Lachnospiraceae	Eubacteriales	Clostridia	Firmicutes	Bacteria
Lachnospiraceae sp. (HG3A.0667)	T90	0.008	0.657	0.76	3364	unclassified	unclassified	unclassified	Lachnospiraceae	Eubacteriales	Clostridia	Firmicutes	Bacteria
Lachnospiraceae sp. (HG3A.0667)	ODI	0.011	0.541	0.644	3364	unclassified	unclassified	unclassified	Lachnospiraceae	Eubacteriales	Clostridia	Firmicutes	Bacteria
Lachnospiraceae sp. (HG3A.0712)	AHI	0.022	0.237	0.375	3004	unclassified	unclassified	unclassified	Lachnospiraceae	Eubacteriales	Clostridia	Firmicutes	Bacteria
Lachnospiraceae sp. (HG3A.0712)	T90	-0.006	0.719	0.805	3364	unclassified	unclassified	unclassified	Lachnospiraceae	Eubacteriales	Clostridia	Firmicutes	Bacteria
Lachnospiraceae sp. (HG3A.0712)	ODI	0.02	0.256	0.368	3364	unclassified	unclassified	unclassified	Lachnospiraceae	Eubacteriales	Clostridia	Firmicutes	Bacteria
Lachnospiraceae sp. (HG3A.0725)	AHI	-0.023	0.214	0.35	3004	unclassified	unclassified	unclassified	Lachnospiraceae	Eubacteriales	Clostridia	Firmicutes	Bacteria
Lachnospiraceae sp. (HG3A.0725)	T90	-0.007	0.691	0.785	3364	unclassified	unclassified	unclassified	Lachnospiraceae	Eubacteriales	Clostridia	Firmicutes	Bacteria
Lachnospiraceae sp. (HG3A.0725)	ODI	-0.025	0.152	0.248	3364	unclassified	unclassified	unclassified	Lachnospiraceae	Eubacteriales	Clostridia	Firmicutes	Bacteria
Lachnospiraceae sp. (HG3A.0748)	AHI	-0.077	2.83e-05	0.000256	3004	unclassified	unclassified	unclassified	Lachnospiraceae	Eubacteriales	Clostridia	Firmicutes	Bacteria
Lachnospiraceae sp. (HG3A.0748)	T90	-0.063	0.000322	0.002	3364	unclassified	unclassified	unclassified	Lachnospiraceae	Eubacteriales	Clostridia	Firmicutes	Bacteria
Lachnospiraceae sp. (HG3A.0748)	ODI	-0.075	1.54e-05	0.000101	3364	unclassified	unclassified	unclassified	Lachnospiraceae	Eubacteriales	Clostridia	Firmicutes	Bacteria
Lachnospiraceae sp. (HG3A.0772)	AHI	-0.008	0.681	0.783	3004	unclassified	unclassified	unclassified	Lachnospiraceae	Eubacteriales	Clostridia	Firmicutes	Bacteria
Lachnospiraceae sp. (HG3A.0772)	T90	-0.014	0.417	0.55	3364	unclassified	unclassified	unclassified	Lachnospiraceae	Eubacteriales	Clostridia	Firmicutes	Bacteria
Lachnospiraceae sp. (HG3A.0772)	ODI	-0.015	0.383	0.5	3364	unclassified	unclassified	unclassified	Lachnospiraceae	Eubacteriales	Clostridia	Firmicutes	Bacteria
Lachnospiraceae sp. (HG3A.0831)	AHI	-0.045	0.015	0.045	3004	unclassified	unclassified	unclassified	Lachnospiraceae	Eubacteriales	Clostridia	Firmicutes	Bacteria
Lachnospiraceae sp. (HG3A.0831)	T90	-0.034	0.05	0.105	3364	unclassified	unclassified	unclassified	Lachnospiraceae	Eubacteriales	Clostridia	Firmicutes	Bacteria
Lachnospiraceae sp. (HG3A.0831)	ODI	-0.049	0.004	0.013	3364	unclassified	unclassified	unclassified	Lachnospiraceae	Eubacteriales	Clostridia	Firmicutes	Bacteria
Lachnospiraceae sp. (HG3A.0855)	AHI	-0.053	0.004	0.015	3004	unclassified	unclassified	unclassified	Lachnospiraceae	Eubacteriales	Clostridia	Firmicutes	Bacteria
Lachnospiraceae sp. (HG3A.0855)	T90	-0.047	0.006	0.021	3364	unclassified	unclassified	unclassified	Lachnospiraceae	Eubacteriales	Clostridia	Firmicutes	Bacteria
Lachnospiraceae sp. (HG3A.0855)	ODI	-0.061	0.000413	0.002	3364	unclassified	unclassified	unclassified	Lachnospiraceae	Eubacteriales	Clostridia	Firmicutes	Bacteria
Lachnospiraceae sp. (HG3A.0890)	AHI	0.014	0.457	0.606	3004	unclassified	unclassified	unclassified	Lachnospiraceae	Eubacteriales	Clostridia	Firmicutes	Bacteria
Lachnospiraceae sp. (HG3A.0890)	T90	0.035	0.046	0.098	3364	unclassified	unclassified	unclassified	Lachnospiraceae	Eubacteriales	Clostridia	Firmicutes	Bacteria
Lachnospiraceae sp. (HG3A.0890)	ODI	0.018	0.295	0.407	3364	unclassified	unclassified	unclassified	Lachnospiraceae	Eubacteriales	Clostridia	Firmicutes	Bacteria
Lachnospiraceae sp. (HG3A.0899)	AHI	-0.044	0.018	0.05	3004	unclassified	unclassified	unclassified	Lachnospiraceae	Eubacteriales	Clostridia	Firmicutes	Bacteria
Lachnospiraceae sp. (HG3A.0899)	T90	-0.03	0.084	0.155	3364	unclassified	unclassified	unclassified	Lachnospiraceae	Eubacteriales	Clostridia	Firmicutes	Bacteria
Lachnospiraceae sp. (HG3A.0899)	ODI	-0.046	0.008	0.022	3364	unclassified	unclassified	unclassified	Lachnospiraceae	Eubacteriales	Clostridia	Firmicutes	Bacteria
Lachnospiraceae sp. (HG3A.0903)	AHI	-0.046	0.012	0.038	3004	unclassified	unclassified	unclassified	Lachnospiraceae	Eubacteriales	Clostridia	Firmicutes	Bacteria
Lachnospiraceae sp. (HG3A.0903)	T90	-0.039	0.027	0.064	3364	unclassified	unclassified	unclassified	Lachnospiraceae	Eubacteriales	Clostridia	Firmicutes	Bacteria
Lachnospiraceae sp. (HG3A.0903)	ODI	-0.046	0.009	0.023	3364	unclassified	unclassified	unclassified	Lachnospiraceae	Eubacteriales	Clostridia	Firmicutes	Bacteria
Lachnospiraceae sp. (HG3A.0930)	AHI	0.012	0.516	0.662	3004	unclassified	unclassified	unclassified	Lachnospiraceae	Eubacteriales	Clostridia	Firmicutes	Bacteria
Lachnospiraceae sp. (HG3A.0930)	T90	0.013	0.466	0.592	3364	unclassified	unclassified	unclassified	Lachnospiraceae	Eubacteriales	Clostridia	Firmicutes	Bacteria
Lachnospiraceae sp. (HG3A.0930)	ODI	0.005	0.752	0.821	3364	unclassified	unclassified	unclassified	Lachnospiraceae	Eubacteriales	Clostridia	Firmicutes	Bacteria
Lachnospiraceae sp. (HG3A.0975)	AHI	-0.004	0.833	0.888	3004	unclassified	unclassified	unclassified	Lachnospiraceae	Eubacteriales	Clostridia	Firmicutes	Bacteria
Lachnospiraceae sp. (HG3A.0975)	T90	0.027	0.123	0.211	3364	unclassified	unclassified	unclassified	Lachnospiraceae	Eubacteriales	Clostridia	Firmicutes	Bacteria
Lachnospiraceae sp. (HG3A.0975)	ODI	0	0.998	0.998	3364	unclassified	unclassified	unclassified	Lachnospiraceae	Eubacteriales	Clostridia	Firmicutes	Bacteria
Lachnospiraceae sp. (HG3A.1005)	AHI	0.019	0.293	0.442	3004	unclassified	unclassified	unclassified	Lachnospiraceae	Eubacteriales	Clostridia	Firmicutes	Bacteria
Lachnospiraceae sp. (HG3A.1005)	T90	-0.008	0.627	0.736	3364	unclassified	unclassified	unclassified	Lachnospiraceae	Eubacteriales	Clostridia	Firmicutes	Bacteria
Lachnospiraceae sp. (HG3A.1005)	ODI	0.016	0.363	0.484	3364	unclassified	unclassified	unclassified	Lachnospiraceae	Eubacteriales	Clostridia	Firmicutes	Bacteria
Lachnospiraceae sp. (HG3A.1024)	AHI	0.001	0.951	0.967	3004	unclassified	unclassified	unclassified	Lachnospiraceae	Eubacteriales	Clostridia	Firmicutes	Bacteria
Lachnospiraceae sp. (HG3A.1024)	T90	0.014	0.433	0.566	3364	unclassified	unclassified	unclassified	Lachnospiraceae	Eubacteriales	Clostridia	Firmicutes	Bacteria
Lachnospiraceae sp. (HG3A.1024)	ODI	0.009	0.587	0.687	3364	unclassified	unclassified	unclassified	Lachnospiraceae	Eubacteriales	Clostridia	Firmicutes	Bacteria
Lachnospiraceae sp. (HG3A.1032)	AHI	-0.022	0.242	0.381	3004	unclassified	unclassified	unclassified	Lachnospiraceae	Eubacteriales	Clostridia	Firmicutes	Bacteria
Lachnospiraceae sp. (HG3A.1032)	T90	-0.012	0.491	0.613	3364	unclassified	unclassified	unclassified	Lachnospiraceae	Eubacteriales	Clostridia	Firmicutes	Bacteria
Lachnospiraceae sp. (HG3A.1032)	ODI	-0.014	0.412	0.528	3364	unclassified	unclassified	unclassified	Lachnospiraceae	Eubacteriales	Clostridia	Firmicutes	Bacteria
Lachnospiraceae sp. (HG3A.1066)	AHI	0.009	0.636	0.75	3004	unclassified	unclassified	unclassified	Lachnospiraceae	Eubacteriales	Clostridia	Firmicutes	Bacteria
Lachnospiraceae sp. (HG3A.1066)	T90	0.006	0.729	0.814	3364	unclassified	unclassified	unclassified	Lachnospiraceae	Eubacteriales	Clostridia	Firmicutes	Bacteria
Lachnospiraceae sp. (HG3A.1066)	ODI	-0.005	0.762	0.827	3364	unclassified	unclassified	unclassified	Lachnospiraceae	Eubacteriales	Clostridia	Firmicutes	Bacteria
Lachnospiraceae sp. (HG3A.1098)	AHI	-0.028	0.125	0.232	3004	unclassified	unclassified	unclassified	Lachnospiraceae	Eubacteriales	Clostridia	Firmicutes	Bacteria
Lachnospiraceae sp. (HG3A.1098)	T90	-0.039	0.023	0.058	3364	unclassified	unclassified	unclassified	Lachnospiraceae	Eubacteriales	Clostridia	Firmicutes	Bacteria
Lachnospiraceae sp. (HG3A.1098)	ODI	-0.038	0.031	0.067	3364	unclassified	unclassified	unclassified	Lachnospiraceae	Eubacteriales	Clostridia	Firmicutes	Bacteria
Lachnospiraceae sp. (HG3A.1113)	AHI	-0.014	0.442	0.594	3004	unclassified	unclassified	unclassified	Lachnospiraceae	Eubacteriales	Clostridia	Firmicutes	Bacteria
Lachnospiraceae sp. (HG3A.1113)	T90	-0.005	0.771	0.838	3364	unclassified	unclassified	unclassified	Lachnospiraceae	Eubacteriales	Clostridia	Firmicutes	Bacteria
Lachnospiraceae sp. (HG3A.1113)	ODI	-0.016	0.343	0.463	3364	unclassified	unclassified	unclassified	Lachnospiraceae	Eubacteriales	Clostridia	Firmicutes	Bacteria
Lachnospiraceae sp. (HG3A.1155)	AHI	-0.03	0.1	0.198	3004	unclassified	unclassified	unclassified	Lachnospiraceae	Eubacteriales	Clostridia	Firmicutes	Bacteria
Lachnospiraceae sp. (HG3A.1155)	T90	-0.036	0.04	0.088	3364	unclassified	unclassified	unclassified	Lachnospiraceae	Eubacteriales	Clostridia	Firmicutes	Bacteria
Lachnospiraceae sp. (HG3A.1155)	ODI	-0.046	0.008	0.021	3364	unclassified	unclassified	unclassified	Lachnospiraceae	Eubacteriales	Clostridia	Firmicutes	Bacteria
Lachnospiraceae sp. (HG3A.1165)	AHI	0.003	0.851	0.903	3004	unclassified	unclassified	unclassified	Lachnospiraceae	Eubacteriales	Clostridia	Firmicutes	Bacteria
Lachnospiraceae sp. (HG3A.1165)	T90	0.006	0.747	0.822	3364	unclassified	unclassified	unclassified	Lachnospiraceae	Eubacteriales	Clostridia	Firmicutes	Bacteria
Lachnospiraceae sp. (HG3A.1165)	ODI	0.014	0.415	0.531	3364	unclassified	unclassified	unclassified	Lachnospiraceae	Eubacteriales	Clostridia	Firmicutes	Bacteria
Lachnospiraceae sp. (HG3A.1172)	AHI	0.012	0.507	0.655	3004	unclassified	unclassified	unclassified	Lachnospiraceae	Eubacteriales	Clostridia	Firmicutes	Bacteria
Lachnospiraceae sp. (HG3A.1172)	T90	0.013	0.444	0.573	3364	unclassified	unclassified	unclassified	Lachnospiraceae	Eubacteriales	Clostridia	Firmicutes	Bacteria
Lachnospiraceae sp. (HG3A.1172)	ODI	0.016	0.362	0.484	3364	unclassified	unclassified	unclassified	Lachnospiraceae	Eubacteriales	Clostridia	Firmicutes	Bacteria
Lachnospiraceae sp. (HG3A.1190)	AHI	-0.056	0.003	0.011	3004	unclassified	unclassified	unclassified	Lachnospiraceae	Eubacteriales	Clostridia	Firmicutes	Bacteria
Lachnospiraceae sp. (HG3A.1190)	T90	-0.021	0.226	0.345	3364	unclassified	unclassified	unclassified	Lachnospiraceae	Eubacteriales	Clostridia	Firmicutes	Bacteria
Lachnospiraceae sp. (HG3A.1190)	ODI	-0.046	0.009	0.023	3364	unclassified	unclassified	unclassified	Lachnospiraceae	Eubacteriales	Clostridia	Firmicutes	Bacteria
Lachnospiraceae sp. (HG3A.1209)	AHI	-0.025	0.183	0.31	3004	unclassified	unclassified	unclassified	Lachnospiraceae	Eubacteriales	Clostridia	Firmicutes	Bacteria
Lachnospiraceae sp. (HG3A.1209)	T90	-0.034	0.051	0.107	3364	unclassified	unclassified	unclassified	Lachnospiraceae	Eubacteriales	Clostridia	Firmicutes	Bacteria
Lachnospiraceae sp. (HG3A.1209)	ODI	-0.036	0.039	0.082	3364	unclassified	unclassified	unclassified	Lachnospiraceae	Eubacteriales	Clostridia	Firmicutes	Bacteria
Lachnospiraceae sp. (HG3A.1240)	AHI	0.035	0.06	0.131	3004	unclassified	unclassified	unclassified	Lachnospiraceae	Eubacteriales	Clostridia	Firmicutes	Bacteria
Lachnospiraceae sp. (HG3A.1240)	T90	0.035	0.046	0.098	3364	unclassified	unclassified	unclassified	Lachnospiraceae	Eubacteriales	Clostridia	Firmicutes	Bacteria
Lachnospiraceae sp. (HG3A.1240)	ODI	0.038	0.027	0.061	3364	unclassified	unclassified	unclassified	Lachnospiraceae	Eubacteriales	Clostridia	Firmicutes	Bacteria
Lachnospiraceae sp. (HG3A.1271)	AHI	0.018	0.32	0.472	3004	unclassified	unclassified	unclassified	Lachnospiraceae	Eubacteriales	Clostridia	Firmicutes	Bacteria
Lachnospiraceae sp. (HG3A.1271)	T90	0.006	0.746	0.822	3364	unclassified	unclassified	unclassified	Lachnospiraceae	Eubacteriales	Clostridia	Firmicutes	Bacteria
Lachnospiraceae sp. (HG3A.1271)	ODI	0.017	0.321	0.436	3364	unclassified	unclassified	unclassified	Lachnospiraceae	Eubacteriales	Clostridia	Firmicutes	Bacteria
Lachnospiraceae sp. (HG3A.1272)	AHI	0.011	0.536	0.677	3004	unclassified	unclassified	unclassified	Lachnospiraceae	Eubacteriales	Clostridia	Firmicutes	Bacteria
Lachnospiraceae sp. (HG3A.1272)	T90	0.013	0.462	0.59	3364	unclassified	unclassified	unclassified	Lachnospiraceae	Eubacteriales	Clostridia	Firmicutes	Bacteria
Lachnospiraceae sp. (HG3A.1272)	ODI	0.011	0.539	0.643	3364	unclassified	unclassified	unclassified	Lachnospiraceae	Eubacteriales	Clostridia	Firmicutes	Bacteria
Lachnospiraceae sp. (HG3A.1318)	AHI	-0.026	0.151	0.266	3004	unclassified	unclassified	unclassified	Lachnospiraceae	Eubacteriales	Clostridia	Firmicutes	Bacteria
Lachnospiraceae sp. (HG3A.1318)	T90	-0.008	0.626	0.735	3364	unclassified	unclassified	unclassified	Lachnospiraceae	Eubacteriales	Clostridia	Firmicutes	Bacteria
Lachnospiraceae sp. (HG3A.1318)	ODI	-0.022	0.216	0.324	3364	unclassified	unclassified	unclassified	Lachnospiraceae	Eubacteriales	Clostridia	Firmicutes	Bacteria
Lachnospiraceae sp. (HG3A.1325)	AHI	-0.013	0.482	0.63	3004	unclassified	unclassified	unclassified	Lachnospiraceae	Eubacteriales	Clostridia	Firmicutes	Bacteria
Lachnospiraceae sp. (HG3A.1325)	T90	0	0.995	0.996	3364	unclassified	unclassified	unclassified	Lachnospiraceae	Eubacteriales	Clostridia	Firmicutes	Bacteria
Lachnospiraceae sp. (HG3A.1325)	ODI	-0.001	0.971	0.979	3364	unclassified	unclassified	unclassified	Lachnospiraceae	Eubacteriales	Clostridia	Firmicutes	Bacteria
Lachnospiraceae sp. (HG3A.1335)	AHI	0.022	0.24	0.379	3004	unclassified	unclassified	unclassified	Lachnospiraceae	Eubacteriales	Clostridia	Firmicutes	Bacteria
Lachnospiraceae sp. (HG3A.1335)	T90	0.013	0.467	0.592	3364	unclassified	unclassified	unclassified	Lachnospiraceae	Eubacteriales	Clostridia	Firmicutes	Bacteria
Lachnospiraceae sp. (HG3A.1335)	ODI	0.032	0.068	0.129	3364	unclassified	unclassified	unclassified	Lachnospiraceae	Eubacteriales	Clostridia	Firmicutes	Bacteria
Lachnospiraceae sp. (HG3A.1398)	AHI	0.023	0.218	0.355	3004	unclassified	unclassified	unclassified	Lachnospiraceae	Eubacteriales	Clostridia	Firmicutes	Bacteria
Lachnospiraceae sp. (HG3A.1398)	T90	0	0.998	0.998	3364	unclassified	unclassified	unclassified	Lachnospiraceae	Eubacteriales	Clostridia	Firmicutes	Bacteria
Lachnospiraceae sp. (HG3A.1398)	ODI	0.012	0.488	0.597	3364	unclassified	unclassified	unclassified	Lachnospiraceae	Eubacteriales	Clostridia	Firmicutes	Bacteria
Lachnospiraceae sp. (HG3A.1423)	AHI	-0.01	0.572	0.707	3004	unclassified	unclassified	unclassified	Lachnospiraceae	Eubacteriales	Clostridia	Firmicutes	Bacteria
Lachnospiraceae sp. (HG3A.1423)	T90	0.014	0.436	0.569	3364	unclassified	unclassified	unclassified	Lachnospiraceae	Eubacteriales	Clostridia	Firmicutes	Bacteria
Lachnospiraceae sp. (HG3A.1423)	ODI	0	0.983	0.988	3364	unclassified	unclassified	unclassified	Lachnospiraceae	Eubacteriales	Clostridia	Firmicutes	Bacteria
Lachnospiraceae sp. (HG3A.1435)	AHI	-0.04	0.032	0.08	3004	unclassified	unclassified	unclassified	Lachnospiraceae	Eubacteriales	Clostridia	Firmicutes	Bacteria
Lachnospiraceae sp. (HG3A.1435)	T90	-0.008	0.664	0.764	3364	unclassified	unclassified	unclassified	Lachnospiraceae	Eubacteriales	Clostridia	Firmicutes	Bacteria
Lachnospiraceae sp. (HG3A.1435)	ODI	-0.014	0.406	0.522	3364	unclassified	unclassified	unclassified	Lachnospiraceae	Eubacteriales	Clostridia	Firmicutes	Bacteria
Lachnospiraceae sp. (HG3A.1463)	AHI	-0.009	0.627	0.744	3004	unclassified	unclassified	unclassified	Lachnospiraceae	Eubacteriales	Clostridia	Firmicutes	Bacteria
Lachnospiraceae sp. (HG3A.1463)	T90	-0.002	0.91	0.943	3364	unclassified	unclassified	unclassified	Lachnospiraceae	Eubacteriales	Clostridia	Firmicutes	Bacteria
Lachnospiraceae sp. (HG3A.1463)	ODI	-0.009	0.612	0.711	3364	unclassified	unclassified	unclassified	Lachnospiraceae	Eubacteriales	Clostridia	Firmicutes	Bacteria
Lachnospiraceae sp. (HG3A.1480)	AHI	0.012	0.501	0.648	3004	unclassified	unclassified	unclassified	Lachnospiraceae	Eubacteriales	Clostridia	Firmicutes	Bacteria
Lachnospiraceae sp. (HG3A.1480)	T90	-0.009	0.588	0.7	3364	unclassified	unclassified	unclassified	Lachnospiraceae	Eubacteriales	Clostridia	Firmicutes	Bacteria
Lachnospiraceae sp. (HG3A.1480)	ODI	0.003	0.873	0.911	3364	unclassified	unclassified	unclassified	Lachnospiraceae	Eubacteriales	Clostridia	Firmicutes	Bacteria
Lachnospiraceae sp. (HG3A.1512)	AHI	0.017	0.343	0.495	3004	unclassified	unclassified	unclassified	Lachnospiraceae	Eubacteriales	Clostridia	Firmicutes	Bacteria
Lachnospiraceae sp. (HG3A.1512)	T90	0.014	0.415	0.548	3364	unclassified	unclassified	unclassified	Lachnospiraceae	Eubacteriales	Clostridia	Firmicutes	Bacteria
Lachnospiraceae sp. (HG3A.1512)	ODI	0.021	0.234	0.346	3364	unclassified	unclassified	unclassified	Lachnospiraceae	Eubacteriales	Clostridia	Firmicutes	Bacteria
Lachnospiraceae sp. (HG3A.1525)	AHI	-0.028	0.126	0.233	3004	unclassified	unclassified	unclassified	Lachnospiraceae	Eubacteriales	Clostridia	Firmicutes	Bacteria
Lachnospiraceae sp. (HG3A.1525)	T90	-0.039	0.025	0.061	3364	unclassified	unclassified	unclassified	Lachnospiraceae	Eubacteriales	Clostridia	Firmicutes	Bacteria
Lachnospiraceae sp. (HG3A.1525)	ODI	-0.046	0.008	0.021	3364	unclassified	unclassified	unclassified	Lachnospiraceae	Eubacteriales	Clostridia	Firmicutes	Bacteria
Lachnospiraceae sp. (HG3A.1577)	AHI	-0.028	0.131	0.24	3004	unclassified	unclassified	unclassified	Lachnospiraceae	Eubacteriales	Clostridia	Firmicutes	Bacteria
Lachnospiraceae sp. (HG3A.1577)	T90	-0.024	0.162	0.267	3364	unclassified	unclassified	unclassified	Lachnospiraceae	Eubacteriales	Clostridia	Firmicutes	Bacteria
Lachnospiraceae sp. (HG3A.1577)	ODI	-0.03	0.086	0.155	3364	unclassified	unclassified	unclassified	Lachnospiraceae	Eubacteriales	Clostridia	Firmicutes	Bacteria
Lachnospiraceae sp. (HG3A.1615)	AHI	0.016	0.373	0.524	3004	unclassified	unclassified	unclassified	Lachnospiraceae	Eubacteriales	Clostridia	Firmicutes	Bacteria
Lachnospiraceae sp. (HG3A.1615)	T90	0.007	0.683	0.78	3364	unclassified	unclassified	unclassified	Lachnospiraceae	Eubacteriales	Clostridia	Firmicutes	Bacteria
Lachnospiraceae sp. (HG3A.1615)	ODI	0.023	0.189	0.294	3364	unclassified	unclassified	unclassified	Lachnospiraceae	Eubacteriales	Clostridia	Firmicutes	Bacteria
Lachnospiraceae sp. (HG3A.1641)	AHI	0.046	0.012	0.037	3004	unclassified	unclassified	unclassified	Lachnospiraceae	Eubacteriales	Clostridia	Firmicutes	Bacteria
Lachnospiraceae sp. (HG3A.1641)	T90	0.027	0.119	0.205	3364	unclassified	unclassified	unclassified	Lachnospiraceae	Eubacteriales	Clostridia	Firmicutes	Bacteria
Lachnospiraceae sp. (HG3A.1641)	ODI	0.026	0.13	0.216	3364	unclassified	unclassified	unclassified	Lachnospiraceae	Eubacteriales	Clostridia	Firmicutes	Bacteria
Lachnospiraceae sp. (HG3A.1768)	AHI	0.017	0.351	0.503	3004	unclassified	unclassified	unclassified	Lachnospiraceae	Eubacteriales	Clostridia	Firmicutes	Bacteria
Lachnospiraceae sp. (HG3A.1768)	T90	0.021	0.235	0.354	3364	unclassified	unclassified	unclassified	Lachnospiraceae	Eubacteriales	Clostridia	Firmicutes	Bacteria
Lachnospiraceae sp. (HG3A.1768)	ODI	0.027	0.127	0.213	3364	unclassified	unclassified	unclassified	Lachnospiraceae	Eubacteriales	Clostridia	Firmicutes	Bacteria
Lachnotalea sp. AF33-28 (HG3A.0403)	AHI	-0.054	0.003	0.013	3004	unclassified	Lachnotalea sp. AF33-28	Lachnotalea	Lachnospiraceae	Eubacteriales	Clostridia	Firmicutes	Bacteria
Lachnotalea sp. AF33-28 (HG3A.0403)	T90	-0.022	0.202	0.32	3364	unclassified	Lachnotalea sp. AF33-28	Lachnotalea	Lachnospiraceae	Eubacteriales	Clostridia	Firmicutes	Bacteria
Lachnotalea sp. AF33-28 (HG3A.0403)	ODI	-0.052	0.003	0.009	3364	unclassified	Lachnotalea sp. AF33-28	Lachnotalea	Lachnospiraceae	Eubacteriales	Clostridia	Firmicutes	Bacteria
Lacticaseibacillus paracasei subsp. paracasei (HG3A.0853)	AHI	0.017	0.361	0.513	3004	Lacticaseibacillus paracasei subsp. paracasei	Lacticaseibacillus paracasei	Lacticaseibacillus	Lactobacillaceae	Lactobacillales	Bacilli	Firmicutes	Bacteria
Lacticaseibacillus paracasei subsp. paracasei (HG3A.0853)	T90	0.046	0.008	0.023	3364	Lacticaseibacillus paracasei subsp. paracasei	Lacticaseibacillus paracasei	Lacticaseibacillus	Lactobacillaceae	Lactobacillales	Bacilli	Firmicutes	Bacteria
Lacticaseibacillus paracasei subsp. paracasei (HG3A.0853)	ODI	0.034	0.052	0.104	3364	Lacticaseibacillus paracasei subsp. paracasei	Lacticaseibacillus paracasei	Lacticaseibacillus	Lactobacillaceae	Lactobacillales	Bacilli	Firmicutes	Bacteria
Lacticaseibacillus rhamnosus (HG3A.1198)	AHI	0.028	0.125	0.231	3004	unclassified	Lacticaseibacillus rhamnosus	Lacticaseibacillus	Lactobacillaceae	Lactobacillales	Bacilli	Firmicutes	Bacteria
Lacticaseibacillus rhamnosus (HG3A.1198)	T90	0.016	0.358	0.489	3364	unclassified	Lacticaseibacillus rhamnosus	Lacticaseibacillus	Lactobacillaceae	Lactobacillales	Bacilli	Firmicutes	Bacteria
Lacticaseibacillus rhamnosus (HG3A.1198)	ODI	0.022	0.199	0.304	3364	unclassified	Lacticaseibacillus rhamnosus	Lacticaseibacillus	Lactobacillaceae	Lactobacillales	Bacilli	Firmicutes	Bacteria
Lactiplantibacillus plantarum subsp. plantarum (HG3A.0597)	AHI	0.011	0.549	0.686	3004	Lactiplantibacillus plantarum subsp. plantarum	Lactiplantibacillus plantarum	Lactiplantibacillus	Lactobacillaceae	Lactobacillales	Bacilli	Firmicutes	Bacteria
Lactiplantibacillus plantarum subsp. plantarum (HG3A.0597)	T90	0.02	0.262	0.383	3364	Lactiplantibacillus plantarum subsp. plantarum	Lactiplantibacillus plantarum	Lactiplantibacillus	Lactobacillaceae	Lactobacillales	Bacilli	Firmicutes	Bacteria
Lactiplantibacillus plantarum subsp. plantarum (HG3A.0597)	ODI	0.025	0.147	0.24	3364	Lactiplantibacillus plantarum subsp. plantarum	Lactiplantibacillus plantarum	Lactiplantibacillus	Lactobacillaceae	Lactobacillales	Bacilli	Firmicutes	Bacteria
Lactobacillus acidophilus (HG3A.0672)	AHI	-0.03	0.104	0.203	3004	unclassified	Lactobacillus acidophilus	Lactobacillus	Lactobacillaceae	Lactobacillales	Bacilli	Firmicutes	Bacteria
Lactobacillus acidophilus (HG3A.0672)	T90	-0.047	0.007	0.021	3364	unclassified	Lactobacillus acidophilus	Lactobacillus	Lactobacillaceae	Lactobacillales	Bacilli	Firmicutes	Bacteria
Lactobacillus acidophilus (HG3A.0672)	ODI	-0.027	0.116	0.199	3364	unclassified	Lactobacillus acidophilus	Lactobacillus	Lactobacillaceae	Lactobacillales	Bacilli	Firmicutes	Bacteria
Lactobacillus amylovorus (HG3A.1656)	AHI	0.03	0.104	0.202	3004	unclassified	Lactobacillus amylovorus	Lactobacillus	Lactobacillaceae	Lactobacillales	Bacilli	Firmicutes	Bacteria
Lactobacillus amylovorus (HG3A.1656)	T90	0.016	0.366	0.496	3364	unclassified	Lactobacillus amylovorus	Lactobacillus	Lactobacillaceae	Lactobacillales	Bacilli	Firmicutes	Bacteria
Lactobacillus amylovorus (HG3A.1656)	ODI	0.015	0.399	0.516	3364	unclassified	Lactobacillus amylovorus	Lactobacillus	Lactobacillaceae	Lactobacillales	Bacilli	Firmicutes	Bacteria
Lactobacillus crispatus (HG3A.1409)	AHI	-0.001	0.965	0.974	3004	unclassified	Lactobacillus crispatus	Lactobacillus	Lactobacillaceae	Lactobacillales	Bacilli	Firmicutes	Bacteria
Lactobacillus crispatus (HG3A.1409)	T90	-0.018	0.291	0.416	3364	unclassified	Lactobacillus crispatus	Lactobacillus	Lactobacillaceae	Lactobacillales	Bacilli	Firmicutes	Bacteria
Lactobacillus crispatus (HG3A.1409)	ODI	-0.012	0.479	0.59	3364	unclassified	Lactobacillus crispatus	Lactobacillus	Lactobacillaceae	Lactobacillales	Bacilli	Firmicutes	Bacteria
Lactobacillus delbrueckii subsp. bulgaricus (HG3A.0465)	AHI	-0.037	0.044	0.102	3004	Lactobacillus delbrueckii subsp. bulgaricus	Lactobacillus delbrueckii	Lactobacillus	Lactobacillaceae	Lactobacillales	Bacilli	Firmicutes	Bacteria
Lactobacillus delbrueckii subsp. bulgaricus (HG3A.0465)	T90	-0.025	0.151	0.253	3364	Lactobacillus delbrueckii subsp. bulgaricus	Lactobacillus delbrueckii	Lactobacillus	Lactobacillaceae	Lactobacillales	Bacilli	Firmicutes	Bacteria
Lactobacillus delbrueckii subsp. bulgaricus (HG3A.0465)	ODI	-0.036	0.04	0.083	3364	Lactobacillus delbrueckii subsp. bulgaricus	Lactobacillus delbrueckii	Lactobacillus	Lactobacillaceae	Lactobacillales	Bacilli	Firmicutes	Bacteria
Lactobacillus gasseri (HG3A.0884)	AHI	0.097	1.49e-07	3.02e-06	3004	unclassified	Lactobacillus gasseri	Lactobacillus	Lactobacillaceae	Lactobacillales	Bacilli	Firmicutes	Bacteria
Lactobacillus gasseri (HG3A.0884)	T90	0.074	2.26e-05	0.000167	3364	unclassified	Lactobacillus gasseri	Lactobacillus	Lactobacillaceae	Lactobacillales	Bacilli	Firmicutes	Bacteria
Lactobacillus gasseri (HG3A.0884)	ODI	0.099	1.05e-08	1.6e-07	3364	unclassified	Lactobacillus gasseri	Lactobacillus	Lactobacillaceae	Lactobacillales	Bacilli	Firmicutes	Bacteria
Lactobacillus iners (HG3A.1845)	AHI	0.029	0.115	0.218	3004	unclassified	Lactobacillus iners	Lactobacillus	Lactobacillaceae	Lactobacillales	Bacilli	Firmicutes	Bacteria
Lactobacillus iners (HG3A.1845)	T90	-0.013	0.462	0.59	3364	unclassified	Lactobacillus iners	Lactobacillus	Lactobacillaceae	Lactobacillales	Bacilli	Firmicutes	Bacteria
Lactobacillus iners (HG3A.1845)	ODI	0.02	0.243	0.357	3364	unclassified	Lactobacillus iners	Lactobacillus	Lactobacillaceae	Lactobacillales	Bacilli	Firmicutes	Bacteria
Lactococcus cremoris subsp. tructae (HG3A.0583)	AHI	0.038	0.04	0.095	3004	Lactococcus cremoris subsp. tructae	Lactococcus cremoris	Lactococcus	Streptococcaceae	Lactobacillales	Bacilli	Firmicutes	Bacteria
Lactococcus cremoris subsp. tructae (HG3A.0583)	T90	0.029	0.098	0.175	3364	Lactococcus cremoris subsp. tructae	Lactococcus cremoris	Lactococcus	Streptococcaceae	Lactobacillales	Bacilli	Firmicutes	Bacteria
Lactococcus cremoris subsp. tructae (HG3A.0583)	ODI	0.034	0.048	0.097	3364	Lactococcus cremoris subsp. tructae	Lactococcus cremoris	Lactococcus	Streptococcaceae	Lactobacillales	Bacilli	Firmicutes	Bacteria
Lactococcus lactis subsp. lactis (HG3A.0318)	AHI	0.011	0.542	0.681	3004	Lactococcus lactis subsp. lactis	Lactococcus lactis	Lactococcus	Streptococcaceae	Lactobacillales	Bacilli	Firmicutes	Bacteria
Lactococcus lactis subsp. lactis (HG3A.0318)	T90	0.013	0.443	0.573	3364	Lactococcus lactis subsp. lactis	Lactococcus lactis	Lactococcus	Streptococcaceae	Lactobacillales	Bacilli	Firmicutes	Bacteria
Lactococcus lactis subsp. lactis (HG3A.0318)	ODI	0.022	0.197	0.303	3364	Lactococcus lactis subsp. lactis	Lactococcus lactis	Lactococcus	Streptococcaceae	Lactobacillales	Bacilli	Firmicutes	Bacteria
Lactococcus raffinolactis (HG3A.0527)	AHI	0.03	0.103	0.201	3004	unclassified	Lactococcus raffinolactis	Lactococcus	Streptococcaceae	Lactobacillales	Bacilli	Firmicutes	Bacteria
Lactococcus raffinolactis (HG3A.0527)	T90	0.022	0.215	0.332	3364	unclassified	Lactococcus raffinolactis	Lactococcus	Streptococcaceae	Lactobacillales	Bacilli	Firmicutes	Bacteria
Lactococcus raffinolactis (HG3A.0527)	ODI	0.032	0.065	0.124	3364	unclassified	Lactococcus raffinolactis	Lactococcus	Streptococcaceae	Lactobacillales	Bacilli	Firmicutes	Bacteria
Latilactobacillus curvatus (HG3A.1505)	AHI	0.03	0.102	0.199	3004	unclassified	Latilactobacillus curvatus	Latilactobacillus	Lactobacillaceae	Lactobacillales	Bacilli	Firmicutes	Bacteria
Latilactobacillus curvatus (HG3A.1505)	T90	0.046	0.009	0.026	3364	unclassified	Latilactobacillus curvatus	Latilactobacillus	Lactobacillaceae	Lactobacillales	Bacilli	Firmicutes	Bacteria
Latilactobacillus curvatus (HG3A.1505)	ODI	0.037	0.033	0.071	3364	unclassified	Latilactobacillus curvatus	Latilactobacillus	Lactobacillaceae	Lactobacillales	Bacilli	Firmicutes	Bacteria
Latilactobacillus sakei subsp. sakei (HG3A.0836)	AHI	0.061	0.00099	0.005	3004	Latilactobacillus sakei subsp. sakei	Latilactobacillus sakei	Latilactobacillus	Lactobacillaceae	Lactobacillales	Bacilli	Firmicutes	Bacteria
Latilactobacillus sakei subsp. sakei (HG3A.0836)	T90	0.066	0.000151	0.000865	3364	Latilactobacillus sakei subsp. sakei	Latilactobacillus sakei	Latilactobacillus	Lactobacillaceae	Lactobacillales	Bacilli	Firmicutes	Bacteria
Latilactobacillus sakei subsp. sakei (HG3A.0836)	ODI	0.061	0.000422	0.002	3364	Latilactobacillus sakei subsp. sakei	Latilactobacillus sakei	Latilactobacillus	Lactobacillaceae	Lactobacillales	Bacilli	Firmicutes	Bacteria
Lawsonella clevelandensis (HG3A.1899)	AHI	0.018	0.33	0.484	3004	unclassified	Lawsonella clevelandensis	Lawsonella	Lawsonellaceae	Corynebacteriales	Actinomycetia	Actinobacteria	Bacteria
Lawsonella clevelandensis (HG3A.1899)	T90	-0.006	0.737	0.819	3364	unclassified	Lawsonella clevelandensis	Lawsonella	Lawsonellaceae	Corynebacteriales	Actinomycetia	Actinobacteria	Bacteria
Lawsonella clevelandensis (HG3A.1899)	ODI	0.022	0.212	0.32	3364	unclassified	Lawsonella clevelandensis	Lawsonella	Lawsonellaceae	Corynebacteriales	Actinomycetia	Actinobacteria	Bacteria
Lentisphaeria sp. (HG3A.1302)	AHI	-0.01	0.586	0.72	3004	unclassified	unclassified	unclassified	unclassified	unclassified	Lentisphaeria	Lentisphaerae	Bacteria
Lentisphaeria sp. (HG3A.1302)	T90	-0.008	0.653	0.756	3364	unclassified	unclassified	unclassified	unclassified	unclassified	Lentisphaeria	Lentisphaerae	Bacteria
Lentisphaeria sp. (HG3A.1302)	ODI	-0.009	0.588	0.688	3364	unclassified	unclassified	unclassified	unclassified	unclassified	Lentisphaeria	Lentisphaerae	Bacteria
Leuconostoc citreum (HG3A.1785)	AHI	0.019	0.314	0.467	3004	unclassified	Leuconostoc citreum	Leuconostoc	Lactobacillaceae	Lactobacillales	Bacilli	Firmicutes	Bacteria
Leuconostoc citreum (HG3A.1785)	T90	0.019	0.267	0.388	3364	unclassified	Leuconostoc citreum	Leuconostoc	Lactobacillaceae	Lactobacillales	Bacilli	Firmicutes	Bacteria
Leuconostoc citreum (HG3A.1785)	ODI	0.008	0.629	0.725	3364	unclassified	Leuconostoc citreum	Leuconostoc	Lactobacillaceae	Lactobacillales	Bacilli	Firmicutes	Bacteria
Leuconostoc lactis (HG3A.1458)	AHI	0.04	0.031	0.079	3004	unclassified	Leuconostoc lactis	Leuconostoc	Lactobacillaceae	Lactobacillales	Bacilli	Firmicutes	Bacteria
Leuconostoc lactis (HG3A.1458)	T90	0.023	0.191	0.306	3364	unclassified	Leuconostoc lactis	Leuconostoc	Lactobacillaceae	Lactobacillales	Bacilli	Firmicutes	Bacteria
Leuconostoc lactis (HG3A.1458)	ODI	0.03	0.086	0.155	3364	unclassified	Leuconostoc lactis	Leuconostoc	Lactobacillaceae	Lactobacillales	Bacilli	Firmicutes	Bacteria
Levilactobacillus brevis (HG3A.1848)	AHI	0.029	0.118	0.223	3004	unclassified	Levilactobacillus brevis	Levilactobacillus	Lactobacillaceae	Lactobacillales	Bacilli	Firmicutes	Bacteria
Levilactobacillus brevis (HG3A.1848)	T90	0.033	0.061	0.122	3364	unclassified	Levilactobacillus brevis	Levilactobacillus	Lactobacillaceae	Lactobacillales	Bacilli	Firmicutes	Bacteria
Levilactobacillus brevis (HG3A.1848)	ODI	0.046	0.008	0.021	3364	unclassified	Levilactobacillus brevis	Levilactobacillus	Lactobacillaceae	Lactobacillales	Bacilli	Firmicutes	Bacteria
Ligilactobacillus ruminis (HG3A.0484)	AHI	0.017	0.351	0.503	3004	unclassified	Ligilactobacillus ruminis	Ligilactobacillus	Lactobacillaceae	Lactobacillales	Bacilli	Firmicutes	Bacteria
Ligilactobacillus ruminis (HG3A.0484)	T90	0.026	0.137	0.231	3364	unclassified	Ligilactobacillus ruminis	Ligilactobacillus	Lactobacillaceae	Lactobacillales	Bacilli	Firmicutes	Bacteria
Ligilactobacillus ruminis (HG3A.0484)	ODI	0.02	0.243	0.357	3364	unclassified	Ligilactobacillus ruminis	Ligilactobacillus	Lactobacillaceae	Lactobacillales	Bacilli	Firmicutes	Bacteria
Ligilactobacillus salivarius (HG3A.0919)	AHI	0.034	0.064	0.139	3004	unclassified	Ligilactobacillus salivarius	Ligilactobacillus	Lactobacillaceae	Lactobacillales	Bacilli	Firmicutes	Bacteria
Ligilactobacillus salivarius (HG3A.0919)	T90	0.035	0.044	0.096	3364	unclassified	Ligilactobacillus salivarius	Ligilactobacillus	Lactobacillaceae	Lactobacillales	Bacilli	Firmicutes	Bacteria
Ligilactobacillus salivarius (HG3A.0919)	ODI	0.041	0.02	0.046	3364	unclassified	Ligilactobacillus salivarius	Ligilactobacillus	Lactobacillaceae	Lactobacillales	Bacilli	Firmicutes	Bacteria
Limosilactobacillus fermentum (HG3A.0990)	AHI	0.06	0.001	0.006	3004	unclassified	Limosilactobacillus fermentum	Limosilactobacillus	Lactobacillaceae	Lactobacillales	Bacilli	Firmicutes	Bacteria
Limosilactobacillus fermentum (HG3A.0990)	T90	0.042	0.016	0.042	3364	unclassified	Limosilactobacillus fermentum	Limosilactobacillus	Lactobacillaceae	Lactobacillales	Bacilli	Firmicutes	Bacteria
Limosilactobacillus fermentum (HG3A.0990)	ODI	0.064	0.000223	0.001	3364	unclassified	Limosilactobacillus fermentum	Limosilactobacillus	Lactobacillaceae	Lactobacillales	Bacilli	Firmicutes	Bacteria
Limosilactobacillus gastricus (HG3A.1719)	AHI	0.007	0.709	0.801	3004	unclassified	Limosilactobacillus gastricus	Limosilactobacillus	Lactobacillaceae	Lactobacillales	Bacilli	Firmicutes	Bacteria
Limosilactobacillus gastricus (HG3A.1719)	T90	-0.013	0.467	0.592	3364	unclassified	Limosilactobacillus gastricus	Limosilactobacillus	Lactobacillaceae	Lactobacillales	Bacilli	Firmicutes	Bacteria
Limosilactobacillus gastricus (HG3A.1719)	ODI	0.007	0.709	0.783	3364	unclassified	Limosilactobacillus gastricus	Limosilactobacillus	Lactobacillaceae	Lactobacillales	Bacilli	Firmicutes	Bacteria
Limosilactobacillus mucosae (HG3A.0953)	AHI	0.003	0.862	0.909	3004	unclassified	Limosilactobacillus mucosae	Limosilactobacillus	Lactobacillaceae	Lactobacillales	Bacilli	Firmicutes	Bacteria
Limosilactobacillus mucosae (HG3A.0953)	T90	-0.001	0.975	0.983	3364	unclassified	Limosilactobacillus mucosae	Limosilactobacillus	Lactobacillaceae	Lactobacillales	Bacilli	Firmicutes	Bacteria
Limosilactobacillus mucosae (HG3A.0953)	ODI	0.007	0.706	0.782	3364	unclassified	Limosilactobacillus mucosae	Limosilactobacillus	Lactobacillaceae	Lactobacillales	Bacilli	Firmicutes	Bacteria
Limosilactobacillus oris (HG3A.1462)	AHI	0.027	0.142	0.255	3004	unclassified	Limosilactobacillus oris	Limosilactobacillus	Lactobacillaceae	Lactobacillales	Bacilli	Firmicutes	Bacteria
Limosilactobacillus oris (HG3A.1462)	T90	0.054	0.002	0.008	3364	unclassified	Limosilactobacillus oris	Limosilactobacillus	Lactobacillaceae	Lactobacillales	Bacilli	Firmicutes	Bacteria
Limosilactobacillus oris (HG3A.1462)	ODI	0.03	0.087	0.157	3364	unclassified	Limosilactobacillus oris	Limosilactobacillus	Lactobacillaceae	Lactobacillales	Bacilli	Firmicutes	Bacteria
Limosilactobacillus vaginalis (HG3A.1341)	AHI	0.061	0.000844	0.004	3004	unclassified	Limosilactobacillus vaginalis	Limosilactobacillus	Lactobacillaceae	Lactobacillales	Bacilli	Firmicutes	Bacteria
Limosilactobacillus vaginalis (HG3A.1341)	T90	0.063	0.000291	0.002	3364	unclassified	Limosilactobacillus vaginalis	Limosilactobacillus	Lactobacillaceae	Lactobacillales	Bacilli	Firmicutes	Bacteria
Limosilactobacillus vaginalis (HG3A.1341)	ODI	0.055	0.001	0.005	3364	unclassified	Limosilactobacillus vaginalis	Limosilactobacillus	Lactobacillaceae	Lactobacillales	Bacilli	Firmicutes	Bacteria
Longibaculum muris (HG3A.1605)	AHI	-0.004	0.829	0.886	3004	unclassified	Longibaculum muris	Longibaculum	Erysipelotrichaceae	Erysipelotrichales	Erysipelotrichia	Firmicutes	Bacteria
Longibaculum muris (HG3A.1605)	T90	0.022	0.204	0.321	3364	unclassified	Longibaculum muris	Longibaculum	Erysipelotrichaceae	Erysipelotrichales	Erysipelotrichia	Firmicutes	Bacteria
Longibaculum muris (HG3A.1605)	ODI	-0.001	0.931	0.948	3364	unclassified	Longibaculum muris	Longibaculum	Erysipelotrichaceae	Erysipelotrichales	Erysipelotrichia	Firmicutes	Bacteria
Longicatena caecimuris (HG3A.0571)	AHI	0.048	0.009	0.031	3004	unclassified	Longicatena caecimuris	Longicatena	Erysipelotrichaceae	Erysipelotrichales	Erysipelotrichia	Firmicutes	Bacteria
Longicatena caecimuris (HG3A.0571)	T90	0.043	0.013	0.035	3364	unclassified	Longicatena caecimuris	Longicatena	Erysipelotrichaceae	Erysipelotrichales	Erysipelotrichia	Firmicutes	Bacteria
Longicatena caecimuris (HG3A.0571)	ODI	0.046	0.008	0.022	3364	unclassified	Longicatena caecimuris	Longicatena	Erysipelotrichaceae	Erysipelotrichales	Erysipelotrichia	Firmicutes	Bacteria
Massilicoli timonensis (HG3A.0932)	AHI	-0.027	0.148	0.263	3004	unclassified	Massilicoli timonensis	Massilicoli	Erysipelotrichaceae	Erysipelotrichales	Erysipelotrichia	Firmicutes	Bacteria
Massilicoli timonensis (HG3A.0932)	T90	-0.02	0.245	0.364	3364	unclassified	Massilicoli timonensis	Massilicoli	Erysipelotrichaceae	Erysipelotrichales	Erysipelotrichia	Firmicutes	Bacteria
Massilicoli timonensis (HG3A.0932)	ODI	-0.035	0.046	0.094	3364	unclassified	Massilicoli timonensis	Massilicoli	Erysipelotrichaceae	Erysipelotrichales	Erysipelotrichia	Firmicutes	Bacteria
Massilimicrobiota timonensis (HG3A.0825)	AHI	0.007	0.699	0.795	3004	unclassified	Massilimicrobiota timonensis	Massilimicrobiota	Erysipelotrichaceae	Erysipelotrichales	Erysipelotrichia	Firmicutes	Bacteria
Massilimicrobiota timonensis (HG3A.0825)	T90	0.018	0.31	0.436	3364	unclassified	Massilimicrobiota timonensis	Massilimicrobiota	Erysipelotrichaceae	Erysipelotrichales	Erysipelotrichia	Firmicutes	Bacteria
Massilimicrobiota timonensis (HG3A.0825)	ODI	0.007	0.685	0.766	3364	unclassified	Massilimicrobiota timonensis	Massilimicrobiota	Erysipelotrichaceae	Erysipelotrichales	Erysipelotrichia	Firmicutes	Bacteria
Massilistercora timonensis (HG3A.0458)	AHI	-0.053	0.004	0.015	3004	unclassified	Massilistercora timonensis	Massilistercora	unclassified	Eubacteriales	Clostridia	Firmicutes	Bacteria
Massilistercora timonensis (HG3A.0458)	T90	-0.042	0.017	0.044	3364	unclassified	Massilistercora timonensis	Massilistercora	unclassified	Eubacteriales	Clostridia	Firmicutes	Bacteria
Massilistercora timonensis (HG3A.0458)	ODI	-0.054	0.002	0.006	3364	unclassified	Massilistercora timonensis	Massilistercora	unclassified	Eubacteriales	Clostridia	Firmicutes	Bacteria
Mediterranea massiliensis (HG3A.1331)	AHI	-0.004	0.819	0.878	3004	unclassified	Mediterranea massiliensis	Mediterranea	Bacteroidaceae	Bacteroidales	Bacteroidia	Bacteroidetes	Bacteria
Mediterranea massiliensis (HG3A.1331)	T90	0	0.986	0.991	3364	unclassified	Mediterranea massiliensis	Mediterranea	Bacteroidaceae	Bacteroidales	Bacteroidia	Bacteroidetes	Bacteria
Mediterranea massiliensis (HG3A.1331)	ODI	-0.008	0.662	0.753	3364	unclassified	Mediterranea massiliensis	Mediterranea	Bacteroidaceae	Bacteroidales	Bacteroidia	Bacteroidetes	Bacteria
Mediterraneibacter glycyrrhizinilyticus (HG3A.0314)	AHI	0.114	5.49e-10	2.84e-08	3004	unclassified	Mediterraneibacter glycyrrhizinilyticus	Mediterraneibacter	Lachnospiraceae	Eubacteriales	Clostridia	Firmicutes	Bacteria
Mediterraneibacter glycyrrhizinilyticus (HG3A.0314)	T90	0.135	5.23e-15	8.38e-13	3364	unclassified	Mediterraneibacter glycyrrhizinilyticus	Mediterraneibacter	Lachnospiraceae	Eubacteriales	Clostridia	Firmicutes	Bacteria
Mediterraneibacter glycyrrhizinilyticus (HG3A.0314)	ODI	0.121	3.31e-12	1.43e-10	3364	unclassified	Mediterraneibacter glycyrrhizinilyticus	Mediterraneibacter	Lachnospiraceae	Eubacteriales	Clostridia	Firmicutes	Bacteria
Megamonas funiformis (HG3A.0684)	AHI	0.016	0.373	0.524	3004	unclassified	Megamonas funiformis	Megamonas	Selenomonadaceae	Selenomonadales	Negativicutes	Firmicutes	Bacteria
Megamonas funiformis (HG3A.0684)	T90	0.036	0.036	0.082	3364	unclassified	Megamonas funiformis	Megamonas	Selenomonadaceae	Selenomonadales	Negativicutes	Firmicutes	Bacteria
Megamonas funiformis (HG3A.0684)	ODI	0.03	0.086	0.155	3364	unclassified	Megamonas funiformis	Megamonas	Selenomonadaceae	Selenomonadales	Negativicutes	Firmicutes	Bacteria
Megasphaera elsdenii (HG3A.0921)	AHI	0.031	0.093	0.186	3004	unclassified	Megasphaera elsdenii	Megasphaera	Veillonellaceae	Veillonellales	Negativicutes	Firmicutes	Bacteria
Megasphaera elsdenii (HG3A.0921)	T90	0.036	0.038	0.085	3364	unclassified	Megasphaera elsdenii	Megasphaera	Veillonellaceae	Veillonellales	Negativicutes	Firmicutes	Bacteria
Megasphaera elsdenii (HG3A.0921)	ODI	0.03	0.085	0.155	3364	unclassified	Megasphaera elsdenii	Megasphaera	Veillonellaceae	Veillonellales	Negativicutes	Firmicutes	Bacteria
Megasphaera sp. BL7 (HG3A.1145)	AHI	0.03	0.107	0.207	3004	unclassified	Megasphaera sp. BL7	Megasphaera	Veillonellaceae	Veillonellales	Negativicutes	Firmicutes	Bacteria
Megasphaera sp. BL7 (HG3A.1145)	T90	0.03	0.088	0.161	3364	unclassified	Megasphaera sp. BL7	Megasphaera	Veillonellaceae	Veillonellales	Negativicutes	Firmicutes	Bacteria
Megasphaera sp. BL7 (HG3A.1145)	ODI	0.024	0.163	0.262	3364	unclassified	Megasphaera sp. BL7	Megasphaera	Veillonellaceae	Veillonellales	Negativicutes	Firmicutes	Bacteria
Megasphaera sp. DJF_B143 (HG3A.1121)	AHI	0.032	0.085	0.173	3004	unclassified	Megasphaera sp. DJF_B143	Megasphaera	Veillonellaceae	Veillonellales	Negativicutes	Firmicutes	Bacteria
Megasphaera sp. DJF_B143 (HG3A.1121)	T90	0.019	0.281	0.405	3364	unclassified	Megasphaera sp. DJF_B143	Megasphaera	Veillonellaceae	Veillonellales	Negativicutes	Firmicutes	Bacteria
Megasphaera sp. DJF_B143 (HG3A.1121)	ODI	0.029	0.093	0.166	3364	unclassified	Megasphaera sp. DJF_B143	Megasphaera	Veillonellaceae	Veillonellales	Negativicutes	Firmicutes	Bacteria
Merdimonas faecis (HG3A.0494)	AHI	0.008	0.653	0.765	3004	unclassified	Merdimonas faecis	Merdimonas	Lachnospiraceae	Eubacteriales	Clostridia	Firmicutes	Bacteria
Merdimonas faecis (HG3A.0494)	T90	0.018	0.292	0.417	3364	unclassified	Merdimonas faecis	Merdimonas	Lachnospiraceae	Eubacteriales	Clostridia	Firmicutes	Bacteria
Merdimonas faecis (HG3A.0494)	ODI	0.024	0.169	0.27	3364	unclassified	Merdimonas faecis	Merdimonas	Lachnospiraceae	Eubacteriales	Clostridia	Firmicutes	Bacteria
Mesosutterella multiformis (HG3A.0520)	AHI	-0.053	0.004	0.016	3004	unclassified	Mesosutterella multiformis	Mesosutterella	Sutterellaceae	Burkholderiales	Betaproteobacteria	Proteobacteria	Bacteria
Mesosutterella multiformis (HG3A.0520)	T90	-0.038	0.027	0.065	3364	unclassified	Mesosutterella multiformis	Mesosutterella	Sutterellaceae	Burkholderiales	Betaproteobacteria	Proteobacteria	Bacteria
Mesosutterella multiformis (HG3A.0520)	ODI	-0.039	0.025	0.056	3364	unclassified	Mesosutterella multiformis	Mesosutterella	Sutterellaceae	Burkholderiales	Betaproteobacteria	Proteobacteria	Bacteria
Methanobrevibacter smithii (HG3A.0152)	AHI	-0.063	0.000583	0.003	3004	unclassified	Methanobrevibacter smithii	Methanobrevibacter	Methanobacteriaceae	Methanobacteriales	Methanobacteria	Euryarchaeota	Archaea
Methanobrevibacter smithii (HG3A.0152)	T90	-0.069	8.05e-05	0.000508	3364	unclassified	Methanobrevibacter smithii	Methanobrevibacter	Methanobacteriaceae	Methanobacteriales	Methanobacteria	Euryarchaeota	Archaea
Methanobrevibacter smithii (HG3A.0152)	ODI	-0.082	2.64e-06	2.18e-05	3364	unclassified	Methanobrevibacter smithii	Methanobrevibacter	Methanobacteriaceae	Methanobacteriales	Methanobacteria	Euryarchaeota	Archaea
Methanomassiliicoccales sp. (HG3A.1485)	AHI	-0.035	0.06	0.132	3004	unclassified	unclassified	unclassified	unclassified	Methanomassiliicoccales	Thermoplasmata	Candidatus Thermoplasmatota	Archaea
Methanomassiliicoccales sp. (HG3A.1485)	T90	-0.013	0.444	0.573	3364	unclassified	unclassified	unclassified	unclassified	Methanomassiliicoccales	Thermoplasmata	Candidatus Thermoplasmatota	Archaea
Methanomassiliicoccales sp. (HG3A.1485)	ODI	-0.011	0.51	0.616	3364	unclassified	unclassified	unclassified	unclassified	Methanomassiliicoccales	Thermoplasmata	Candidatus Thermoplasmatota	Archaea
Methanomassiliicoccales sp. (HG3A.1826)	AHI	-0.003	0.862	0.909	3004	unclassified	unclassified	unclassified	unclassified	Methanomassiliicoccales	Thermoplasmata	Candidatus Thermoplasmatota	Archaea
Methanomassiliicoccales sp. (HG3A.1826)	T90	0.008	0.634	0.742	3364	unclassified	unclassified	unclassified	unclassified	Methanomassiliicoccales	Thermoplasmata	Candidatus Thermoplasmatota	Archaea
Methanomassiliicoccales sp. (HG3A.1826)	ODI	0.003	0.867	0.906	3364	unclassified	unclassified	unclassified	unclassified	Methanomassiliicoccales	Thermoplasmata	Candidatus Thermoplasmatota	Archaea
Methanosphaera stadtmanae (HG3A.0615)	AHI	-0.01	0.574	0.709	3004	unclassified	Methanosphaera stadtmanae	Methanosphaera	Methanobacteriaceae	Methanobacteriales	Methanobacteria	Euryarchaeota	Archaea
Methanosphaera stadtmanae (HG3A.0615)	T90	-0.027	0.121	0.208	3364	unclassified	Methanosphaera stadtmanae	Methanosphaera	Methanobacteriaceae	Methanobacteriales	Methanobacteria	Euryarchaeota	Archaea
Methanosphaera stadtmanae (HG3A.0615)	ODI	-0.028	0.109	0.189	3364	unclassified	Methanosphaera stadtmanae	Methanosphaera	Methanobacteriaceae	Methanobacteriales	Methanobacteria	Euryarchaeota	Archaea
Mitsuokella jalaludinii (HG3A.0761)	AHI	0.029	0.121	0.225	3004	unclassified	Mitsuokella jalaludinii	Mitsuokella	Selenomonadaceae	Selenomonadales	Negativicutes	Firmicutes	Bacteria
Mitsuokella jalaludinii (HG3A.0761)	T90	0.008	0.658	0.76	3364	unclassified	Mitsuokella jalaludinii	Mitsuokella	Selenomonadaceae	Selenomonadales	Negativicutes	Firmicutes	Bacteria
Mitsuokella jalaludinii (HG3A.0761)	ODI	0.019	0.27	0.383	3364	unclassified	Mitsuokella jalaludinii	Mitsuokella	Selenomonadaceae	Selenomonadales	Negativicutes	Firmicutes	Bacteria
Mogibacterium kristiansenii (HG3A.0522)	AHI	0.053	0.004	0.015	3004	unclassified	Mogibacterium kristiansenii	Mogibacterium	Clostridiales Family XIII. Incertae Sedis	Eubacteriales	Clostridia	Firmicutes	Bacteria
Mogibacterium kristiansenii (HG3A.0522)	T90	-0.003	0.847	0.896	3364	unclassified	Mogibacterium kristiansenii	Mogibacterium	Clostridiales Family XIII. Incertae Sedis	Eubacteriales	Clostridia	Firmicutes	Bacteria
Mogibacterium kristiansenii (HG3A.0522)	ODI	0.044	0.012	0.029	3364	unclassified	Mogibacterium kristiansenii	Mogibacterium	Clostridiales Family XIII. Incertae Sedis	Eubacteriales	Clostridia	Firmicutes	Bacteria
Monoglobus pectinilyticus (HG3A.0295)	AHI	-0.024	0.198	0.328	3004	unclassified	Monoglobus pectinilyticus	Monoglobus	Oscillospiraceae	Eubacteriales	Clostridia	Firmicutes	Bacteria
Monoglobus pectinilyticus (HG3A.0295)	T90	-0.028	0.11	0.193	3364	unclassified	Monoglobus pectinilyticus	Monoglobus	Oscillospiraceae	Eubacteriales	Clostridia	Firmicutes	Bacteria
Monoglobus pectinilyticus (HG3A.0295)	ODI	-0.02	0.245	0.358	3364	unclassified	Monoglobus pectinilyticus	Monoglobus	Oscillospiraceae	Eubacteriales	Clostridia	Firmicutes	Bacteria
Muribaculum sp. NM65_B17 (HG3A.1071)	AHI	-0.024	0.184	0.311	3004	unclassified	Muribaculum sp. NM65_B17	Muribaculum	Muribaculaceae	Bacteroidales	Bacteroidia	Bacteroidetes	Bacteria
Muribaculum sp. NM65_B17 (HG3A.1071)	T90	-0.011	0.509	0.629	3364	unclassified	Muribaculum sp. NM65_B17	Muribaculum	Muribaculaceae	Bacteroidales	Bacteroidia	Bacteroidetes	Bacteria
Muribaculum sp. NM65_B17 (HG3A.1071)	ODI	-0.022	0.199	0.304	3364	unclassified	Muribaculum sp. NM65_B17	Muribaculum	Muribaculaceae	Bacteroidales	Bacteroidia	Bacteroidetes	Bacteria
Negativibacillus massiliensis (HG3A.0356)	AHI	-0.035	0.055	0.122	3004	unclassified	Negativibacillus massiliensis	Negativibacillus	unclassified	unclassified	unclassified	Firmicutes	Bacteria
Negativibacillus massiliensis (HG3A.0356)	T90	-0.013	0.472	0.597	3364	unclassified	Negativibacillus massiliensis	Negativibacillus	unclassified	unclassified	unclassified	Firmicutes	Bacteria
Negativibacillus massiliensis (HG3A.0356)	ODI	-0.016	0.366	0.487	3364	unclassified	Negativibacillus massiliensis	Negativibacillus	unclassified	unclassified	unclassified	Firmicutes	Bacteria
Neglecta timonensis (HG3A.0478)	AHI	-0.026	0.155	0.272	3004	unclassified	Neglecta timonensis	Neglecta	unclassified	Eubacteriales	Clostridia	Firmicutes	Bacteria
Neglecta timonensis (HG3A.0478)	T90	-0.003	0.866	0.91	3364	unclassified	Neglecta timonensis	Neglecta	unclassified	Eubacteriales	Clostridia	Firmicutes	Bacteria
Neglecta timonensis (HG3A.0478)	ODI	-0.016	0.347	0.467	3364	unclassified	Neglecta timonensis	Neglecta	unclassified	Eubacteriales	Clostridia	Firmicutes	Bacteria
Odoribacter laneus (HG3A.0710)	AHI	-0.008	0.654	0.765	3004	unclassified	Odoribacter laneus	Odoribacter	Odoribacteraceae	Bacteroidales	Bacteroidia	Bacteroidetes	Bacteria
Odoribacter laneus (HG3A.0710)	T90	0.002	0.889	0.929	3364	unclassified	Odoribacter laneus	Odoribacter	Odoribacteraceae	Bacteroidales	Bacteroidia	Bacteroidetes	Bacteria
Odoribacter laneus (HG3A.0710)	ODI	-0.013	0.47	0.582	3364	unclassified	Odoribacter laneus	Odoribacter	Odoribacteraceae	Bacteroidales	Bacteroidia	Bacteroidetes	Bacteria
Odoribacter sp. AF15-53 (HG3A.1283)	AHI	-0.013	0.482	0.63	3004	unclassified	Odoribacter sp. AF15-53	Odoribacter	Odoribacteraceae	Bacteroidales	Bacteroidia	Bacteroidetes	Bacteria
Odoribacter sp. AF15-53 (HG3A.1283)	T90	-0.034	0.053	0.11	3364	unclassified	Odoribacter sp. AF15-53	Odoribacter	Odoribacteraceae	Bacteroidales	Bacteroidia	Bacteroidetes	Bacteria
Odoribacter sp. AF15-53 (HG3A.1283)	ODI	-0.022	0.21	0.318	3364	unclassified	Odoribacter sp. AF15-53	Odoribacter	Odoribacteraceae	Bacteroidales	Bacteroidia	Bacteroidetes	Bacteria
Odoribacter splanchnicus (HG3A.0041)	AHI	-0.094	3.26e-07	5.99e-06	3004	unclassified	Odoribacter splanchnicus	Odoribacter	Odoribacteraceae	Bacteroidales	Bacteroidia	Bacteroidetes	Bacteria
Odoribacter splanchnicus (HG3A.0041)	T90	-0.084	1.4e-06	1.57e-05	3364	unclassified	Odoribacter splanchnicus	Odoribacter	Odoribacteraceae	Bacteroidales	Bacteroidia	Bacteroidetes	Bacteria
Odoribacter splanchnicus (HG3A.0041)	ODI	-0.101	6.37e-09	1.06e-07	3364	unclassified	Odoribacter splanchnicus	Odoribacter	Odoribacteraceae	Bacteroidales	Bacteroidia	Bacteroidetes	Bacteria
Olsenella provencensis (HG3A.0979)	AHI	0.007	0.705	0.797	3004	unclassified	Olsenella provencensis	Olsenella	Atopobiaceae	Coriobacteriales	Coriobacteriia	Actinobacteria	Bacteria
Olsenella provencensis (HG3A.0979)	T90	0.001	0.935	0.958	3364	unclassified	Olsenella provencensis	Olsenella	Atopobiaceae	Coriobacteriales	Coriobacteriia	Actinobacteria	Bacteria
Olsenella provencensis (HG3A.0979)	ODI	0.001	0.954	0.965	3364	unclassified	Olsenella provencensis	Olsenella	Atopobiaceae	Coriobacteriales	Coriobacteriia	Actinobacteria	Bacteria
Olsenella sp. AF21-51 (HG3A.0690)	AHI	-0.053	0.004	0.014	3004	unclassified	Olsenella sp. AF21-51	Olsenella	Atopobiaceae	Coriobacteriales	Coriobacteriia	Actinobacteria	Bacteria
Olsenella sp. AF21-51 (HG3A.0690)	T90	-0.045	0.01	0.028	3364	unclassified	Olsenella sp. AF21-51	Olsenella	Atopobiaceae	Coriobacteriales	Coriobacteriia	Actinobacteria	Bacteria
Olsenella sp. AF21-51 (HG3A.0690)	ODI	-0.053	0.002	0.008	3364	unclassified	Olsenella sp. AF21-51	Olsenella	Atopobiaceae	Coriobacteriales	Coriobacteriia	Actinobacteria	Bacteria
Olsenella sp. GAM18 (HG3A.0319)	AHI	0.02	0.287	0.438	3004	unclassified	Olsenella sp. GAM18	Olsenella	Atopobiaceae	Coriobacteriales	Coriobacteriia	Actinobacteria	Bacteria
Olsenella sp. GAM18 (HG3A.0319)	T90	-0.006	0.745	0.822	3364	unclassified	Olsenella sp. GAM18	Olsenella	Atopobiaceae	Coriobacteriales	Coriobacteriia	Actinobacteria	Bacteria
Olsenella sp. GAM18 (HG3A.0319)	ODI	-0.007	0.676	0.76	3364	unclassified	Olsenella sp. GAM18	Olsenella	Atopobiaceae	Coriobacteriales	Coriobacteriia	Actinobacteria	Bacteria
Olsenella timonensis (HG3A.1080)	AHI	-0.004	0.826	0.884	3004	unclassified	Olsenella timonensis	Olsenella	Atopobiaceae	Coriobacteriales	Coriobacteriia	Actinobacteria	Bacteria
Olsenella timonensis (HG3A.1080)	T90	-0.013	0.445	0.573	3364	unclassified	Olsenella timonensis	Olsenella	Atopobiaceae	Coriobacteriales	Coriobacteriia	Actinobacteria	Bacteria
Olsenella timonensis (HG3A.1080)	ODI	-0.008	0.641	0.734	3364	unclassified	Olsenella timonensis	Olsenella	Atopobiaceae	Coriobacteriales	Coriobacteriia	Actinobacteria	Bacteria
Oscillibacter sp. PEA192 (HG3A.0021)	AHI	0.059	0.001	0.007	3004	unclassified	Oscillibacter sp. PEA192	Oscillibacter	Oscillospiraceae	Eubacteriales	Clostridia	Firmicutes	Bacteria
Oscillibacter sp. PEA192 (HG3A.0021)	T90	0.064	0.000237	0.001	3364	unclassified	Oscillibacter sp. PEA192	Oscillibacter	Oscillospiraceae	Eubacteriales	Clostridia	Firmicutes	Bacteria
Oscillibacter sp. PEA192 (HG3A.0021)	ODI	0.059	0.000631	0.002	3364	unclassified	Oscillibacter sp. PEA192	Oscillibacter	Oscillospiraceae	Eubacteriales	Clostridia	Firmicutes	Bacteria
Oscillibacter sp. (HG3A.0046)	AHI	-0.045	0.015	0.045	3004	unclassified	unclassified	Oscillibacter	Oscillospiraceae	Eubacteriales	Clostridia	Firmicutes	Bacteria
Oscillibacter sp. (HG3A.0046)	T90	-0.023	0.181	0.293	3364	unclassified	unclassified	Oscillibacter	Oscillospiraceae	Eubacteriales	Clostridia	Firmicutes	Bacteria
Oscillibacter sp. (HG3A.0046)	ODI	-0.029	0.098	0.172	3364	unclassified	unclassified	Oscillibacter	Oscillospiraceae	Eubacteriales	Clostridia	Firmicutes	Bacteria
Oscillibacter sp. (HG3A.0243)	AHI	-0.044	0.018	0.051	3004	unclassified	unclassified	Oscillibacter	Oscillospiraceae	Eubacteriales	Clostridia	Firmicutes	Bacteria
Oscillibacter sp. (HG3A.0243)	T90	-0.046	0.008	0.024	3364	unclassified	unclassified	Oscillibacter	Oscillospiraceae	Eubacteriales	Clostridia	Firmicutes	Bacteria
Oscillibacter sp. (HG3A.0243)	ODI	-0.05	0.004	0.013	3364	unclassified	unclassified	Oscillibacter	Oscillospiraceae	Eubacteriales	Clostridia	Firmicutes	Bacteria
Oscillibacter sp. (HG3A.0245)	AHI	-0.079	1.92e-05	0.000183	3004	unclassified	unclassified	Oscillibacter	Oscillospiraceae	Eubacteriales	Clostridia	Firmicutes	Bacteria
Oscillibacter sp. (HG3A.0245)	T90	-0.077	9.5e-06	8.01e-05	3364	unclassified	unclassified	Oscillibacter	Oscillospiraceae	Eubacteriales	Clostridia	Firmicutes	Bacteria
Oscillibacter sp. (HG3A.0245)	ODI	-0.089	2.97e-07	3.13e-06	3364	unclassified	unclassified	Oscillibacter	Oscillospiraceae	Eubacteriales	Clostridia	Firmicutes	Bacteria
Oscillibacter sp. (HG3A.0372)	AHI	-0.007	0.708	0.8	3004	unclassified	unclassified	Oscillibacter	Oscillospiraceae	Eubacteriales	Clostridia	Firmicutes	Bacteria
Oscillibacter sp. (HG3A.0372)	T90	-0.031	0.072	0.139	3364	unclassified	unclassified	Oscillibacter	Oscillospiraceae	Eubacteriales	Clostridia	Firmicutes	Bacteria
Oscillibacter sp. (HG3A.0372)	ODI	-0.021	0.237	0.349	3364	unclassified	unclassified	Oscillibacter	Oscillospiraceae	Eubacteriales	Clostridia	Firmicutes	Bacteria
Oscillibacter sp. (HG3A.0734)	AHI	-0.068	0.000199	0.001	3004	unclassified	unclassified	Oscillibacter	Oscillospiraceae	Eubacteriales	Clostridia	Firmicutes	Bacteria
Oscillibacter sp. (HG3A.0734)	T90	-0.079	5.99e-06	5.36e-05	3364	unclassified	unclassified	Oscillibacter	Oscillospiraceae	Eubacteriales	Clostridia	Firmicutes	Bacteria
Oscillibacter sp. (HG3A.0734)	ODI	-0.072	3.83e-05	0.000226	3364	unclassified	unclassified	Oscillibacter	Oscillospiraceae	Eubacteriales	Clostridia	Firmicutes	Bacteria
Oscillospiraceae sp. (HG3A.0057)	AHI	-0.002	0.918	0.946	3004	unclassified	unclassified	unclassified	Oscillospiraceae	Eubacteriales	Clostridia	Firmicutes	Bacteria
Oscillospiraceae sp. (HG3A.0057)	T90	-0.022	0.209	0.326	3364	unclassified	unclassified	unclassified	Oscillospiraceae	Eubacteriales	Clostridia	Firmicutes	Bacteria
Oscillospiraceae sp. (HG3A.0057)	ODI	-0.004	0.813	0.869	3364	unclassified	unclassified	unclassified	Oscillospiraceae	Eubacteriales	Clostridia	Firmicutes	Bacteria
Oscillospiraceae sp. (HG3A.0060)	AHI	-0.112	1.18e-09	5.54e-08	3004	unclassified	unclassified	unclassified	Oscillospiraceae	Eubacteriales	Clostridia	Firmicutes	Bacteria
Oscillospiraceae sp. (HG3A.0060)	T90	-0.103	2.84e-09	7.71e-08	3364	unclassified	unclassified	unclassified	Oscillospiraceae	Eubacteriales	Clostridia	Firmicutes	Bacteria
Oscillospiraceae sp. (HG3A.0060)	ODI	-0.109	3.84e-10	8.78e-09	3364	unclassified	unclassified	unclassified	Oscillospiraceae	Eubacteriales	Clostridia	Firmicutes	Bacteria
Oscillospiraceae sp. (HG3A.0072)	AHI	-0.133	4.52e-13	1.7e-10	3004	unclassified	unclassified	unclassified	Oscillospiraceae	Eubacteriales	Clostridia	Firmicutes	Bacteria
Oscillospiraceae sp. (HG3A.0072)	T90	-0.131	3.47e-14	5.06e-12	3364	unclassified	unclassified	unclassified	Oscillospiraceae	Eubacteriales	Clostridia	Firmicutes	Bacteria
Oscillospiraceae sp. (HG3A.0072)	ODI	-0.149	8.96e-18	1.85e-15	3364	unclassified	unclassified	unclassified	Oscillospiraceae	Eubacteriales	Clostridia	Firmicutes	Bacteria
Oscillospiraceae sp. (HG3A.0074)	AHI	-0.006	0.764	0.837	3004	unclassified	unclassified	unclassified	Oscillospiraceae	Eubacteriales	Clostridia	Firmicutes	Bacteria
Oscillospiraceae sp. (HG3A.0074)	T90	-0.008	0.65	0.754	3364	unclassified	unclassified	unclassified	Oscillospiraceae	Eubacteriales	Clostridia	Firmicutes	Bacteria
Oscillospiraceae sp. (HG3A.0074)	ODI	0	0.983	0.988	3364	unclassified	unclassified	unclassified	Oscillospiraceae	Eubacteriales	Clostridia	Firmicutes	Bacteria
Oscillospiraceae sp. (HG3A.0098)	AHI	0.017	0.35	0.502	3004	unclassified	unclassified	unclassified	Oscillospiraceae	Eubacteriales	Clostridia	Firmicutes	Bacteria
Oscillospiraceae sp. (HG3A.0098)	T90	0.036	0.038	0.085	3364	unclassified	unclassified	unclassified	Oscillospiraceae	Eubacteriales	Clostridia	Firmicutes	Bacteria
Oscillospiraceae sp. (HG3A.0098)	ODI	0.019	0.274	0.387	3364	unclassified	unclassified	unclassified	Oscillospiraceae	Eubacteriales	Clostridia	Firmicutes	Bacteria
Oscillospiraceae sp. (HG3A.0104)	AHI	-0.002	0.901	0.936	3004	unclassified	unclassified	unclassified	Oscillospiraceae	Eubacteriales	Clostridia	Firmicutes	Bacteria
Oscillospiraceae sp. (HG3A.0104)	T90	0.005	0.781	0.844	3364	unclassified	unclassified	unclassified	Oscillospiraceae	Eubacteriales	Clostridia	Firmicutes	Bacteria
Oscillospiraceae sp. (HG3A.0104)	ODI	0.004	0.834	0.885	3364	unclassified	unclassified	unclassified	Oscillospiraceae	Eubacteriales	Clostridia	Firmicutes	Bacteria
Oscillospiraceae sp. (HG3A.0130)	AHI	0.001	0.963	0.974	3004	unclassified	unclassified	unclassified	Oscillospiraceae	Eubacteriales	Clostridia	Firmicutes	Bacteria
Oscillospiraceae sp. (HG3A.0130)	T90	0.032	0.069	0.134	3364	unclassified	unclassified	unclassified	Oscillospiraceae	Eubacteriales	Clostridia	Firmicutes	Bacteria
Oscillospiraceae sp. (HG3A.0130)	ODI	0.01	0.585	0.685	3364	unclassified	unclassified	unclassified	Oscillospiraceae	Eubacteriales	Clostridia	Firmicutes	Bacteria
Oscillospiraceae sp. (HG3A.0134)	AHI	-0.066	0.000355	0.002	3004	unclassified	unclassified	unclassified	Oscillospiraceae	Eubacteriales	Clostridia	Firmicutes	Bacteria
Oscillospiraceae sp. (HG3A.0134)	T90	-0.041	0.018	0.046	3364	unclassified	unclassified	unclassified	Oscillospiraceae	Eubacteriales	Clostridia	Firmicutes	Bacteria
Oscillospiraceae sp. (HG3A.0134)	ODI	-0.054	0.002	0.007	3364	unclassified	unclassified	unclassified	Oscillospiraceae	Eubacteriales	Clostridia	Firmicutes	Bacteria
Oscillospiraceae sp. (HG3A.0135)	AHI	0.02	0.289	0.439	3004	unclassified	unclassified	unclassified	Oscillospiraceae	Eubacteriales	Clostridia	Firmicutes	Bacteria
Oscillospiraceae sp. (HG3A.0135)	T90	-0.006	0.75	0.822	3364	unclassified	unclassified	unclassified	Oscillospiraceae	Eubacteriales	Clostridia	Firmicutes	Bacteria
Oscillospiraceae sp. (HG3A.0135)	ODI	0.012	0.489	0.598	3364	unclassified	unclassified	unclassified	Oscillospiraceae	Eubacteriales	Clostridia	Firmicutes	Bacteria
Oscillospiraceae sp. (HG3A.0142)	AHI	-0.025	0.177	0.302	3004	unclassified	unclassified	unclassified	Oscillospiraceae	Eubacteriales	Clostridia	Firmicutes	Bacteria
Oscillospiraceae sp. (HG3A.0142)	T90	-0.028	0.104	0.185	3364	unclassified	unclassified	unclassified	Oscillospiraceae	Eubacteriales	Clostridia	Firmicutes	Bacteria
Oscillospiraceae sp. (HG3A.0142)	ODI	-0.035	0.046	0.094	3364	unclassified	unclassified	unclassified	Oscillospiraceae	Eubacteriales	Clostridia	Firmicutes	Bacteria
Oscillospiraceae sp. (HG3A.0146)	AHI	-0.059	0.001	0.007	3004	unclassified	unclassified	unclassified	Oscillospiraceae	Eubacteriales	Clostridia	Firmicutes	Bacteria
Oscillospiraceae sp. (HG3A.0146)	T90	-0.072	3.46e-05	0.00024	3364	unclassified	unclassified	unclassified	Oscillospiraceae	Eubacteriales	Clostridia	Firmicutes	Bacteria
Oscillospiraceae sp. (HG3A.0146)	ODI	-0.042	0.015	0.036	3364	unclassified	unclassified	unclassified	Oscillospiraceae	Eubacteriales	Clostridia	Firmicutes	Bacteria
Oscillospiraceae sp. (HG3A.0207)	AHI	-0.132	6.42e-13	1.71e-10	3004	unclassified	unclassified	unclassified	Oscillospiraceae	Eubacteriales	Clostridia	Firmicutes	Bacteria
Oscillospiraceae sp. (HG3A.0207)	T90	-0.137	2.1e-15	3.74e-13	3364	unclassified	unclassified	unclassified	Oscillospiraceae	Eubacteriales	Clostridia	Firmicutes	Bacteria
Oscillospiraceae sp. (HG3A.0207)	ODI	-0.148	1.28e-17	2.07e-15	3364	unclassified	unclassified	unclassified	Oscillospiraceae	Eubacteriales	Clostridia	Firmicutes	Bacteria
Oscillospiraceae sp. (HG3A.0210)	AHI	-0.098	1.14e-07	2.46e-06	3004	unclassified	unclassified	unclassified	Oscillospiraceae	Eubacteriales	Clostridia	Firmicutes	Bacteria
Oscillospiraceae sp. (HG3A.0210)	T90	-0.092	1e-07	1.66e-06	3364	unclassified	unclassified	unclassified	Oscillospiraceae	Eubacteriales	Clostridia	Firmicutes	Bacteria
Oscillospiraceae sp. (HG3A.0210)	ODI	-0.103	3.09e-09	5.44e-08	3364	unclassified	unclassified	unclassified	Oscillospiraceae	Eubacteriales	Clostridia	Firmicutes	Bacteria
Oscillospiraceae sp. (HG3A.0223)	AHI	-0.127	4.08e-12	8.17e-10	3004	unclassified	unclassified	unclassified	Oscillospiraceae	Eubacteriales	Clostridia	Firmicutes	Bacteria
Oscillospiraceae sp. (HG3A.0223)	T90	-0.121	2.69e-12	2.05e-10	3364	unclassified	unclassified	unclassified	Oscillospiraceae	Eubacteriales	Clostridia	Firmicutes	Bacteria
Oscillospiraceae sp. (HG3A.0223)	ODI	-0.149	9.26e-18	1.85e-15	3364	unclassified	unclassified	unclassified	Oscillospiraceae	Eubacteriales	Clostridia	Firmicutes	Bacteria
Oscillospiraceae sp. (HG3A.0255)	AHI	0.012	0.521	0.666	3004	unclassified	unclassified	unclassified	Oscillospiraceae	Eubacteriales	Clostridia	Firmicutes	Bacteria
Oscillospiraceae sp. (HG3A.0255)	T90	0.014	0.407	0.54	3364	unclassified	unclassified	unclassified	Oscillospiraceae	Eubacteriales	Clostridia	Firmicutes	Bacteria
Oscillospiraceae sp. (HG3A.0255)	ODI	0.012	0.483	0.593	3364	unclassified	unclassified	unclassified	Oscillospiraceae	Eubacteriales	Clostridia	Firmicutes	Bacteria
Oscillospiraceae sp. (HG3A.0256)	AHI	0.077	2.71e-05	0.000246	3004	unclassified	unclassified	unclassified	Oscillospiraceae	Eubacteriales	Clostridia	Firmicutes	Bacteria
Oscillospiraceae sp. (HG3A.0256)	T90	0.088	3.56e-07	5e-06	3364	unclassified	unclassified	unclassified	Oscillospiraceae	Eubacteriales	Clostridia	Firmicutes	Bacteria
Oscillospiraceae sp. (HG3A.0256)	ODI	0.068	8.52e-05	0.000451	3364	unclassified	unclassified	unclassified	Oscillospiraceae	Eubacteriales	Clostridia	Firmicutes	Bacteria
Oscillospiraceae sp. (HG3A.0286)	AHI	-0.013	0.491	0.637	3004	unclassified	unclassified	unclassified	Oscillospiraceae	Eubacteriales	Clostridia	Firmicutes	Bacteria
Oscillospiraceae sp. (HG3A.0286)	T90	0.014	0.419	0.552	3364	unclassified	unclassified	unclassified	Oscillospiraceae	Eubacteriales	Clostridia	Firmicutes	Bacteria
Oscillospiraceae sp. (HG3A.0286)	ODI	-0.003	0.876	0.912	3364	unclassified	unclassified	unclassified	Oscillospiraceae	Eubacteriales	Clostridia	Firmicutes	Bacteria
Oscillospiraceae sp. (HG3A.0343)	AHI	-0.081	1.11e-05	0.000119	3004	unclassified	unclassified	unclassified	Oscillospiraceae	Eubacteriales	Clostridia	Firmicutes	Bacteria
Oscillospiraceae sp. (HG3A.0343)	T90	-0.075	1.51e-05	0.00012	3364	unclassified	unclassified	unclassified	Oscillospiraceae	Eubacteriales	Clostridia	Firmicutes	Bacteria
Oscillospiraceae sp. (HG3A.0343)	ODI	-0.091	1.37e-07	1.67e-06	3364	unclassified	unclassified	unclassified	Oscillospiraceae	Eubacteriales	Clostridia	Firmicutes	Bacteria
Oscillospiraceae sp. (HG3A.0375)	AHI	-0.023	0.215	0.351	3004	unclassified	unclassified	unclassified	Oscillospiraceae	Eubacteriales	Clostridia	Firmicutes	Bacteria
Oscillospiraceae sp. (HG3A.0375)	T90	-0.028	0.104	0.184	3364	unclassified	unclassified	unclassified	Oscillospiraceae	Eubacteriales	Clostridia	Firmicutes	Bacteria
Oscillospiraceae sp. (HG3A.0375)	ODI	-0.013	0.44	0.555	3364	unclassified	unclassified	unclassified	Oscillospiraceae	Eubacteriales	Clostridia	Firmicutes	Bacteria
Oscillospiraceae sp. (HG3A.0380)	AHI	-0.062	0.000763	0.004	3004	unclassified	unclassified	unclassified	Oscillospiraceae	Eubacteriales	Clostridia	Firmicutes	Bacteria
Oscillospiraceae sp. (HG3A.0380)	T90	-0.033	0.054	0.111	3364	unclassified	unclassified	unclassified	Oscillospiraceae	Eubacteriales	Clostridia	Firmicutes	Bacteria
Oscillospiraceae sp. (HG3A.0380)	ODI	-0.05	0.004	0.013	3364	unclassified	unclassified	unclassified	Oscillospiraceae	Eubacteriales	Clostridia	Firmicutes	Bacteria
Oscillospiraceae sp. (HG3A.0382)	AHI	-0.044	0.016	0.047	3004	unclassified	unclassified	unclassified	Oscillospiraceae	Eubacteriales	Clostridia	Firmicutes	Bacteria
Oscillospiraceae sp. (HG3A.0382)	T90	-0.052	0.003	0.011	3364	unclassified	unclassified	unclassified	Oscillospiraceae	Eubacteriales	Clostridia	Firmicutes	Bacteria
Oscillospiraceae sp. (HG3A.0382)	ODI	-0.054	0.002	0.006	3364	unclassified	unclassified	unclassified	Oscillospiraceae	Eubacteriales	Clostridia	Firmicutes	Bacteria
Oscillospiraceae sp. (HG3A.0384)	AHI	-0.083	5.76e-06	6.84e-05	3004	unclassified	unclassified	unclassified	Oscillospiraceae	Eubacteriales	Clostridia	Firmicutes	Bacteria
Oscillospiraceae sp. (HG3A.0384)	T90	-0.091	1.52e-07	2.44e-06	3364	unclassified	unclassified	unclassified	Oscillospiraceae	Eubacteriales	Clostridia	Firmicutes	Bacteria
Oscillospiraceae sp. (HG3A.0384)	ODI	-0.098	1.83e-08	2.57e-07	3364	unclassified	unclassified	unclassified	Oscillospiraceae	Eubacteriales	Clostridia	Firmicutes	Bacteria
Oscillospiraceae sp. (HG3A.0388)	AHI	-0.072	9.18e-05	0.000725	3004	unclassified	unclassified	unclassified	Oscillospiraceae	Eubacteriales	Clostridia	Firmicutes	Bacteria
Oscillospiraceae sp. (HG3A.0388)	T90	-0.077	8.24e-06	7.06e-05	3364	unclassified	unclassified	unclassified	Oscillospiraceae	Eubacteriales	Clostridia	Firmicutes	Bacteria
Oscillospiraceae sp. (HG3A.0388)	ODI	-0.092	1.21e-07	1.49e-06	3364	unclassified	unclassified	unclassified	Oscillospiraceae	Eubacteriales	Clostridia	Firmicutes	Bacteria
Oscillospiraceae sp. (HG3A.0412)	AHI	-0.051	0.006	0.02	3004	unclassified	unclassified	unclassified	Oscillospiraceae	Eubacteriales	Clostridia	Firmicutes	Bacteria
Oscillospiraceae sp. (HG3A.0412)	T90	-0.048	0.006	0.019	3364	unclassified	unclassified	unclassified	Oscillospiraceae	Eubacteriales	Clostridia	Firmicutes	Bacteria
Oscillospiraceae sp. (HG3A.0412)	ODI	-0.053	0.003	0.008	3364	unclassified	unclassified	unclassified	Oscillospiraceae	Eubacteriales	Clostridia	Firmicutes	Bacteria
Oscillospiraceae sp. (HG3A.0429)	AHI	-0.102	2.63e-08	6.58e-07	3004	unclassified	unclassified	unclassified	Oscillospiraceae	Eubacteriales	Clostridia	Firmicutes	Bacteria
Oscillospiraceae sp. (HG3A.0429)	T90	-0.095	4.03e-08	7.26e-07	3364	unclassified	unclassified	unclassified	Oscillospiraceae	Eubacteriales	Clostridia	Firmicutes	Bacteria
Oscillospiraceae sp. (HG3A.0429)	ODI	-0.106	1.17e-09	2.39e-08	3364	unclassified	unclassified	unclassified	Oscillospiraceae	Eubacteriales	Clostridia	Firmicutes	Bacteria
Oscillospiraceae sp. (HG3A.0437)	AHI	-0.115	4.05e-10	2.32e-08	3004	unclassified	unclassified	unclassified	Oscillospiraceae	Eubacteriales	Clostridia	Firmicutes	Bacteria
Oscillospiraceae sp. (HG3A.0437)	T90	-0.103	2.55e-09	7.15e-08	3364	unclassified	unclassified	unclassified	Oscillospiraceae	Eubacteriales	Clostridia	Firmicutes	Bacteria
Oscillospiraceae sp. (HG3A.0437)	ODI	-0.123	1.57e-12	7.38e-11	3364	unclassified	unclassified	unclassified	Oscillospiraceae	Eubacteriales	Clostridia	Firmicutes	Bacteria
Oscillospiraceae sp. (HG3A.0445)	AHI	-0.071	0.000112	0.000859	3004	unclassified	unclassified	unclassified	Oscillospiraceae	Eubacteriales	Clostridia	Firmicutes	Bacteria
Oscillospiraceae sp. (HG3A.0445)	T90	-0.081	3.23e-06	3.13e-05	3364	unclassified	unclassified	unclassified	Oscillospiraceae	Eubacteriales	Clostridia	Firmicutes	Bacteria
Oscillospiraceae sp. (HG3A.0445)	ODI	-0.079	4.98e-06	3.88e-05	3364	unclassified	unclassified	unclassified	Oscillospiraceae	Eubacteriales	Clostridia	Firmicutes	Bacteria
Oscillospiraceae sp. (HG3A.0461)	AHI	-0.081	1.21e-05	0.000128	3004	unclassified	unclassified	unclassified	Oscillospiraceae	Eubacteriales	Clostridia	Firmicutes	Bacteria
Oscillospiraceae sp. (HG3A.0461)	T90	-0.087	5.22e-07	6.91e-06	3364	unclassified	unclassified	unclassified	Oscillospiraceae	Eubacteriales	Clostridia	Firmicutes	Bacteria
Oscillospiraceae sp. (HG3A.0461)	ODI	-0.091	1.58e-07	1.89e-06	3364	unclassified	unclassified	unclassified	Oscillospiraceae	Eubacteriales	Clostridia	Firmicutes	Bacteria
Oscillospiraceae sp. (HG3A.0475)	AHI	-0.066	0.000335	0.002	3004	unclassified	unclassified	unclassified	Oscillospiraceae	Eubacteriales	Clostridia	Firmicutes	Bacteria
Oscillospiraceae sp. (HG3A.0475)	T90	-0.074	2.2e-05	0.000164	3364	unclassified	unclassified	unclassified	Oscillospiraceae	Eubacteriales	Clostridia	Firmicutes	Bacteria
Oscillospiraceae sp. (HG3A.0475)	ODI	-0.074	1.9e-05	0.000121	3364	unclassified	unclassified	unclassified	Oscillospiraceae	Eubacteriales	Clostridia	Firmicutes	Bacteria
Oscillospiraceae sp. (HG3A.0507)	AHI	-0.064	0.000501	0.003	3004	unclassified	unclassified	unclassified	Oscillospiraceae	Eubacteriales	Clostridia	Firmicutes	Bacteria
Oscillospiraceae sp. (HG3A.0507)	T90	-0.06	0.000519	0.002	3364	unclassified	unclassified	unclassified	Oscillospiraceae	Eubacteriales	Clostridia	Firmicutes	Bacteria
Oscillospiraceae sp. (HG3A.0507)	ODI	-0.074	2.2e-05	0.000137	3364	unclassified	unclassified	unclassified	Oscillospiraceae	Eubacteriales	Clostridia	Firmicutes	Bacteria
Oscillospiraceae sp. (HG3A.0560)	AHI	-0.008	0.677	0.78	3004	unclassified	unclassified	unclassified	Oscillospiraceae	Eubacteriales	Clostridia	Firmicutes	Bacteria
Oscillospiraceae sp. (HG3A.0560)	T90	0.003	0.878	0.92	3364	unclassified	unclassified	unclassified	Oscillospiraceae	Eubacteriales	Clostridia	Firmicutes	Bacteria
Oscillospiraceae sp. (HG3A.0560)	ODI	-0.013	0.446	0.56	3364	unclassified	unclassified	unclassified	Oscillospiraceae	Eubacteriales	Clostridia	Firmicutes	Bacteria
Oscillospiraceae sp. (HG3A.0576)	AHI	-0.046	0.013	0.039	3004	unclassified	unclassified	unclassified	Oscillospiraceae	Eubacteriales	Clostridia	Firmicutes	Bacteria
Oscillospiraceae sp. (HG3A.0576)	T90	-0.061	0.000467	0.002	3364	unclassified	unclassified	unclassified	Oscillospiraceae	Eubacteriales	Clostridia	Firmicutes	Bacteria
Oscillospiraceae sp. (HG3A.0576)	ODI	-0.056	0.001	0.004	3364	unclassified	unclassified	unclassified	Oscillospiraceae	Eubacteriales	Clostridia	Firmicutes	Bacteria
Oscillospiraceae sp. (HG3A.0612)	AHI	-0.038	0.041	0.096	3004	unclassified	unclassified	unclassified	Oscillospiraceae	Eubacteriales	Clostridia	Firmicutes	Bacteria
Oscillospiraceae sp. (HG3A.0612)	T90	-0.069	7.28e-05	0.000463	3364	unclassified	unclassified	unclassified	Oscillospiraceae	Eubacteriales	Clostridia	Firmicutes	Bacteria
Oscillospiraceae sp. (HG3A.0612)	ODI	-0.064	0.00025	0.001	3364	unclassified	unclassified	unclassified	Oscillospiraceae	Eubacteriales	Clostridia	Firmicutes	Bacteria
Oscillospiraceae sp. (HG3A.0616)	AHI	-0.052	0.005	0.017	3004	unclassified	unclassified	unclassified	Oscillospiraceae	Eubacteriales	Clostridia	Firmicutes	Bacteria
Oscillospiraceae sp. (HG3A.0616)	T90	-0.07	5.7e-05	0.000369	3364	unclassified	unclassified	unclassified	Oscillospiraceae	Eubacteriales	Clostridia	Firmicutes	Bacteria
Oscillospiraceae sp. (HG3A.0616)	ODI	-0.055	0.002	0.005	3364	unclassified	unclassified	unclassified	Oscillospiraceae	Eubacteriales	Clostridia	Firmicutes	Bacteria
Oscillospiraceae sp. (HG3A.0648)	AHI	-0.016	0.39	0.541	3004	unclassified	unclassified	unclassified	Oscillospiraceae	Eubacteriales	Clostridia	Firmicutes	Bacteria
Oscillospiraceae sp. (HG3A.0648)	T90	-0.037	0.032	0.073	3364	unclassified	unclassified	unclassified	Oscillospiraceae	Eubacteriales	Clostridia	Firmicutes	Bacteria
Oscillospiraceae sp. (HG3A.0648)	ODI	-0.011	0.536	0.641	3364	unclassified	unclassified	unclassified	Oscillospiraceae	Eubacteriales	Clostridia	Firmicutes	Bacteria
Oscillospiraceae sp. (HG3A.0665)	AHI	-0.046	0.012	0.038	3004	unclassified	unclassified	unclassified	Oscillospiraceae	Eubacteriales	Clostridia	Firmicutes	Bacteria
Oscillospiraceae sp. (HG3A.0665)	T90	-0.082	2.19e-06	2.26e-05	3364	unclassified	unclassified	unclassified	Oscillospiraceae	Eubacteriales	Clostridia	Firmicutes	Bacteria
Oscillospiraceae sp. (HG3A.0665)	ODI	-0.065	0.000195	0.000907	3364	unclassified	unclassified	unclassified	Oscillospiraceae	Eubacteriales	Clostridia	Firmicutes	Bacteria
Oscillospiraceae sp. (HG3A.0683)	AHI	-0.035	0.055	0.122	3004	unclassified	unclassified	unclassified	Oscillospiraceae	Eubacteriales	Clostridia	Firmicutes	Bacteria
Oscillospiraceae sp. (HG3A.0683)	T90	-0.032	0.069	0.134	3364	unclassified	unclassified	unclassified	Oscillospiraceae	Eubacteriales	Clostridia	Firmicutes	Bacteria
Oscillospiraceae sp. (HG3A.0683)	ODI	-0.031	0.073	0.135	3364	unclassified	unclassified	unclassified	Oscillospiraceae	Eubacteriales	Clostridia	Firmicutes	Bacteria
Oscillospiraceae sp. (HG3A.0693)	AHI	-0.082	7.97e-06	8.99e-05	3004	unclassified	unclassified	unclassified	Oscillospiraceae	Eubacteriales	Clostridia	Firmicutes	Bacteria
Oscillospiraceae sp. (HG3A.0693)	T90	-0.081	3.06e-06	3.05e-05	3364	unclassified	unclassified	unclassified	Oscillospiraceae	Eubacteriales	Clostridia	Firmicutes	Bacteria
Oscillospiraceae sp. (HG3A.0693)	ODI	-0.104	2.24e-09	4.22e-08	3364	unclassified	unclassified	unclassified	Oscillospiraceae	Eubacteriales	Clostridia	Firmicutes	Bacteria
Oscillospiraceae sp. (HG3A.0729)	AHI	-0.022	0.233	0.371	3004	unclassified	unclassified	unclassified	Oscillospiraceae	Eubacteriales	Clostridia	Firmicutes	Bacteria
Oscillospiraceae sp. (HG3A.0729)	T90	-0.026	0.132	0.225	3364	unclassified	unclassified	unclassified	Oscillospiraceae	Eubacteriales	Clostridia	Firmicutes	Bacteria
Oscillospiraceae sp. (HG3A.0729)	ODI	-0.023	0.192	0.298	3364	unclassified	unclassified	unclassified	Oscillospiraceae	Eubacteriales	Clostridia	Firmicutes	Bacteria
Oscillospiraceae sp. (HG3A.0739)	AHI	-0.046	0.013	0.039	3004	unclassified	unclassified	unclassified	Oscillospiraceae	Eubacteriales	Clostridia	Firmicutes	Bacteria
Oscillospiraceae sp. (HG3A.0739)	T90	-0.084	1.26e-06	1.45e-05	3364	unclassified	unclassified	unclassified	Oscillospiraceae	Eubacteriales	Clostridia	Firmicutes	Bacteria
Oscillospiraceae sp. (HG3A.0739)	ODI	-0.059	0.000722	0.003	3364	unclassified	unclassified	unclassified	Oscillospiraceae	Eubacteriales	Clostridia	Firmicutes	Bacteria
Oscillospiraceae sp. (HG3A.0765)	AHI	-0.044	0.016	0.046	3004	unclassified	unclassified	unclassified	Oscillospiraceae	Eubacteriales	Clostridia	Firmicutes	Bacteria
Oscillospiraceae sp. (HG3A.0765)	T90	-0.032	0.068	0.132	3364	unclassified	unclassified	unclassified	Oscillospiraceae	Eubacteriales	Clostridia	Firmicutes	Bacteria
Oscillospiraceae sp. (HG3A.0765)	ODI	-0.04	0.023	0.052	3364	unclassified	unclassified	unclassified	Oscillospiraceae	Eubacteriales	Clostridia	Firmicutes	Bacteria
Oscillospiraceae sp. (HG3A.0770)	AHI	-0.029	0.119	0.224	3004	unclassified	unclassified	unclassified	Oscillospiraceae	Eubacteriales	Clostridia	Firmicutes	Bacteria
Oscillospiraceae sp. (HG3A.0770)	T90	-0.012	0.495	0.616	3364	unclassified	unclassified	unclassified	Oscillospiraceae	Eubacteriales	Clostridia	Firmicutes	Bacteria
Oscillospiraceae sp. (HG3A.0770)	ODI	-0.026	0.138	0.228	3364	unclassified	unclassified	unclassified	Oscillospiraceae	Eubacteriales	Clostridia	Firmicutes	Bacteria
Oscillospiraceae sp. (HG3A.0774)	AHI	-0.06	0.001	0.006	3004	unclassified	unclassified	unclassified	Oscillospiraceae	Eubacteriales	Clostridia	Firmicutes	Bacteria
Oscillospiraceae sp. (HG3A.0774)	T90	-0.094	5.94e-08	1.05e-06	3364	unclassified	unclassified	unclassified	Oscillospiraceae	Eubacteriales	Clostridia	Firmicutes	Bacteria
Oscillospiraceae sp. (HG3A.0774)	ODI	-0.079	5.14e-06	3.94e-05	3364	unclassified	unclassified	unclassified	Oscillospiraceae	Eubacteriales	Clostridia	Firmicutes	Bacteria
Oscillospiraceae sp. (HG3A.0780)	AHI	-0.021	0.25	0.391	3004	unclassified	unclassified	unclassified	Oscillospiraceae	Eubacteriales	Clostridia	Firmicutes	Bacteria
Oscillospiraceae sp. (HG3A.0780)	T90	-0.038	0.03	0.069	3364	unclassified	unclassified	unclassified	Oscillospiraceae	Eubacteriales	Clostridia	Firmicutes	Bacteria
Oscillospiraceae sp. (HG3A.0780)	ODI	-0.024	0.173	0.274	3364	unclassified	unclassified	unclassified	Oscillospiraceae	Eubacteriales	Clostridia	Firmicutes	Bacteria
Oscillospiraceae sp. (HG3A.0805)	AHI	-0.044	0.016	0.047	3004	unclassified	unclassified	unclassified	Oscillospiraceae	Eubacteriales	Clostridia	Firmicutes	Bacteria
Oscillospiraceae sp. (HG3A.0805)	T90	-0.043	0.013	0.035	3364	unclassified	unclassified	unclassified	Oscillospiraceae	Eubacteriales	Clostridia	Firmicutes	Bacteria
Oscillospiraceae sp. (HG3A.0805)	ODI	-0.056	0.001	0.004	3364	unclassified	unclassified	unclassified	Oscillospiraceae	Eubacteriales	Clostridia	Firmicutes	Bacteria
Oscillospiraceae sp. (HG3A.0806)	AHI	-0.023	0.217	0.353	3004	unclassified	unclassified	unclassified	Oscillospiraceae	Eubacteriales	Clostridia	Firmicutes	Bacteria
Oscillospiraceae sp. (HG3A.0806)	T90	-0.042	0.016	0.043	3364	unclassified	unclassified	unclassified	Oscillospiraceae	Eubacteriales	Clostridia	Firmicutes	Bacteria
Oscillospiraceae sp. (HG3A.0806)	ODI	-0.019	0.274	0.387	3364	unclassified	unclassified	unclassified	Oscillospiraceae	Eubacteriales	Clostridia	Firmicutes	Bacteria
Oscillospiraceae sp. (HG3A.0849)	AHI	-0.045	0.015	0.045	3004	unclassified	unclassified	unclassified	Oscillospiraceae	Eubacteriales	Clostridia	Firmicutes	Bacteria
Oscillospiraceae sp. (HG3A.0849)	T90	-0.075	1.62e-05	0.000125	3364	unclassified	unclassified	unclassified	Oscillospiraceae	Eubacteriales	Clostridia	Firmicutes	Bacteria
Oscillospiraceae sp. (HG3A.0849)	ODI	-0.061	0.000462	0.002	3364	unclassified	unclassified	unclassified	Oscillospiraceae	Eubacteriales	Clostridia	Firmicutes	Bacteria
Oscillospiraceae sp. (HG3A.0925)	AHI	-0.018	0.341	0.495	3004	unclassified	unclassified	unclassified	Oscillospiraceae	Eubacteriales	Clostridia	Firmicutes	Bacteria
Oscillospiraceae sp. (HG3A.0925)	T90	-0.03	0.087	0.16	3364	unclassified	unclassified	unclassified	Oscillospiraceae	Eubacteriales	Clostridia	Firmicutes	Bacteria
Oscillospiraceae sp. (HG3A.0925)	ODI	-0.025	0.158	0.255	3364	unclassified	unclassified	unclassified	Oscillospiraceae	Eubacteriales	Clostridia	Firmicutes	Bacteria
Oscillospiraceae sp. (HG3A.0941)	AHI	-0.034	0.065	0.139	3004	unclassified	unclassified	unclassified	Oscillospiraceae	Eubacteriales	Clostridia	Firmicutes	Bacteria
Oscillospiraceae sp. (HG3A.0941)	T90	-0.009	0.605	0.715	3364	unclassified	unclassified	unclassified	Oscillospiraceae	Eubacteriales	Clostridia	Firmicutes	Bacteria
Oscillospiraceae sp. (HG3A.0941)	ODI	-0.032	0.066	0.126	3364	unclassified	unclassified	unclassified	Oscillospiraceae	Eubacteriales	Clostridia	Firmicutes	Bacteria
Oscillospiraceae sp. (HG3A.0944)	AHI	-0.045	0.014	0.041	3004	unclassified	unclassified	unclassified	Oscillospiraceae	Eubacteriales	Clostridia	Firmicutes	Bacteria
Oscillospiraceae sp. (HG3A.0944)	T90	-0.079	5.71e-06	5.17e-05	3364	unclassified	unclassified	unclassified	Oscillospiraceae	Eubacteriales	Clostridia	Firmicutes	Bacteria
Oscillospiraceae sp. (HG3A.0944)	ODI	-0.071	3.98e-05	0.000233	3364	unclassified	unclassified	unclassified	Oscillospiraceae	Eubacteriales	Clostridia	Firmicutes	Bacteria
Oscillospiraceae sp. (HG3A.0966)	AHI	-0.046	0.013	0.039	3004	unclassified	unclassified	unclassified	Oscillospiraceae	Eubacteriales	Clostridia	Firmicutes	Bacteria
Oscillospiraceae sp. (HG3A.0966)	T90	-0.058	0.000867	0.004	3364	unclassified	unclassified	unclassified	Oscillospiraceae	Eubacteriales	Clostridia	Firmicutes	Bacteria
Oscillospiraceae sp. (HG3A.0966)	ODI	-0.057	0.001	0.004	3364	unclassified	unclassified	unclassified	Oscillospiraceae	Eubacteriales	Clostridia	Firmicutes	Bacteria
Oscillospiraceae sp. (HG3A.0982)	AHI	-0.035	0.06	0.132	3004	unclassified	unclassified	unclassified	Oscillospiraceae	Eubacteriales	Clostridia	Firmicutes	Bacteria
Oscillospiraceae sp. (HG3A.0982)	T90	-0.036	0.041	0.09	3364	unclassified	unclassified	unclassified	Oscillospiraceae	Eubacteriales	Clostridia	Firmicutes	Bacteria
Oscillospiraceae sp. (HG3A.0982)	ODI	-0.033	0.054	0.107	3364	unclassified	unclassified	unclassified	Oscillospiraceae	Eubacteriales	Clostridia	Firmicutes	Bacteria
Oscillospiraceae sp. (HG3A.0998)	AHI	0.005	0.787	0.856	3004	unclassified	unclassified	unclassified	Oscillospiraceae	Eubacteriales	Clostridia	Firmicutes	Bacteria
Oscillospiraceae sp. (HG3A.0998)	T90	-0.039	0.026	0.062	3364	unclassified	unclassified	unclassified	Oscillospiraceae	Eubacteriales	Clostridia	Firmicutes	Bacteria
Oscillospiraceae sp. (HG3A.0998)	ODI	-0.02	0.256	0.368	3364	unclassified	unclassified	unclassified	Oscillospiraceae	Eubacteriales	Clostridia	Firmicutes	Bacteria
Oscillospiraceae sp. (HG3A.1049)	AHI	-0.015	0.429	0.582	3004	unclassified	unclassified	unclassified	Oscillospiraceae	Eubacteriales	Clostridia	Firmicutes	Bacteria
Oscillospiraceae sp. (HG3A.1049)	T90	-0.036	0.039	0.086	3364	unclassified	unclassified	unclassified	Oscillospiraceae	Eubacteriales	Clostridia	Firmicutes	Bacteria
Oscillospiraceae sp. (HG3A.1049)	ODI	-0.029	0.095	0.169	3364	unclassified	unclassified	unclassified	Oscillospiraceae	Eubacteriales	Clostridia	Firmicutes	Bacteria
Oscillospiraceae sp. (HG3A.1133)	AHI	0.037	0.042	0.098	3004	unclassified	unclassified	unclassified	Oscillospiraceae	Eubacteriales	Clostridia	Firmicutes	Bacteria
Oscillospiraceae sp. (HG3A.1133)	T90	0.032	0.067	0.132	3364	unclassified	unclassified	unclassified	Oscillospiraceae	Eubacteriales	Clostridia	Firmicutes	Bacteria
Oscillospiraceae sp. (HG3A.1133)	ODI	0.037	0.035	0.075	3364	unclassified	unclassified	unclassified	Oscillospiraceae	Eubacteriales	Clostridia	Firmicutes	Bacteria
Oscillospiraceae sp. (HG3A.1161)	AHI	0.038	0.037	0.089	3004	unclassified	unclassified	unclassified	Oscillospiraceae	Eubacteriales	Clostridia	Firmicutes	Bacteria
Oscillospiraceae sp. (HG3A.1161)	T90	0.04	0.021	0.053	3364	unclassified	unclassified	unclassified	Oscillospiraceae	Eubacteriales	Clostridia	Firmicutes	Bacteria
Oscillospiraceae sp. (HG3A.1161)	ODI	0.04	0.022	0.051	3364	unclassified	unclassified	unclassified	Oscillospiraceae	Eubacteriales	Clostridia	Firmicutes	Bacteria
Oscillospiraceae sp. (HG3A.1169)	AHI	0.019	0.291	0.441	3004	unclassified	unclassified	unclassified	Oscillospiraceae	Eubacteriales	Clostridia	Firmicutes	Bacteria
Oscillospiraceae sp. (HG3A.1169)	T90	0.017	0.317	0.445	3364	unclassified	unclassified	unclassified	Oscillospiraceae	Eubacteriales	Clostridia	Firmicutes	Bacteria
Oscillospiraceae sp. (HG3A.1169)	ODI	0.013	0.468	0.579	3364	unclassified	unclassified	unclassified	Oscillospiraceae	Eubacteriales	Clostridia	Firmicutes	Bacteria
Oscillospiraceae sp. (HG3A.1173)	AHI	-0.063	0.000684	0.004	3004	unclassified	unclassified	unclassified	Oscillospiraceae	Eubacteriales	Clostridia	Firmicutes	Bacteria
Oscillospiraceae sp. (HG3A.1173)	T90	-0.062	0.000366	0.002	3364	unclassified	unclassified	unclassified	Oscillospiraceae	Eubacteriales	Clostridia	Firmicutes	Bacteria
Oscillospiraceae sp. (HG3A.1173)	ODI	-0.078	6.64e-06	4.79e-05	3364	unclassified	unclassified	unclassified	Oscillospiraceae	Eubacteriales	Clostridia	Firmicutes	Bacteria
Oscillospiraceae sp. (HG3A.1203)	AHI	0.008	0.682	0.783	3004	unclassified	unclassified	unclassified	Oscillospiraceae	Eubacteriales	Clostridia	Firmicutes	Bacteria
Oscillospiraceae sp. (HG3A.1203)	T90	0.016	0.349	0.48	3364	unclassified	unclassified	unclassified	Oscillospiraceae	Eubacteriales	Clostridia	Firmicutes	Bacteria
Oscillospiraceae sp. (HG3A.1203)	ODI	0.015	0.378	0.496	3364	unclassified	unclassified	unclassified	Oscillospiraceae	Eubacteriales	Clostridia	Firmicutes	Bacteria
Oscillospiraceae sp. (HG3A.1212)	AHI	-0.002	0.923	0.948	3004	unclassified	unclassified	unclassified	Oscillospiraceae	Eubacteriales	Clostridia	Firmicutes	Bacteria
Oscillospiraceae sp. (HG3A.1212)	T90	0.018	0.302	0.427	3364	unclassified	unclassified	unclassified	Oscillospiraceae	Eubacteriales	Clostridia	Firmicutes	Bacteria
Oscillospiraceae sp. (HG3A.1212)	ODI	0.007	0.691	0.772	3364	unclassified	unclassified	unclassified	Oscillospiraceae	Eubacteriales	Clostridia	Firmicutes	Bacteria
Oscillospiraceae sp. (HG3A.1241)	AHI	0.033	0.071	0.15	3004	unclassified	unclassified	unclassified	Oscillospiraceae	Eubacteriales	Clostridia	Firmicutes	Bacteria
Oscillospiraceae sp. (HG3A.1241)	T90	0.022	0.205	0.322	3364	unclassified	unclassified	unclassified	Oscillospiraceae	Eubacteriales	Clostridia	Firmicutes	Bacteria
Oscillospiraceae sp. (HG3A.1241)	ODI	0.022	0.199	0.304	3364	unclassified	unclassified	unclassified	Oscillospiraceae	Eubacteriales	Clostridia	Firmicutes	Bacteria
Oscillospiraceae sp. (HG3A.1270)	AHI	-0.089	1.28e-06	1.85e-05	3004	unclassified	unclassified	unclassified	Oscillospiraceae	Eubacteriales	Clostridia	Firmicutes	Bacteria
Oscillospiraceae sp. (HG3A.1270)	T90	-0.058	0.00078	0.004	3364	unclassified	unclassified	unclassified	Oscillospiraceae	Eubacteriales	Clostridia	Firmicutes	Bacteria
Oscillospiraceae sp. (HG3A.1270)	ODI	-0.089	2.77e-07	3.02e-06	3364	unclassified	unclassified	unclassified	Oscillospiraceae	Eubacteriales	Clostridia	Firmicutes	Bacteria
Oscillospiraceae sp. (HG3A.1278)	AHI	0.003	0.87	0.915	3004	unclassified	unclassified	unclassified	Oscillospiraceae	Eubacteriales	Clostridia	Firmicutes	Bacteria
Oscillospiraceae sp. (HG3A.1278)	T90	0.004	0.803	0.862	3364	unclassified	unclassified	unclassified	Oscillospiraceae	Eubacteriales	Clostridia	Firmicutes	Bacteria
Oscillospiraceae sp. (HG3A.1278)	ODI	0.003	0.873	0.911	3364	unclassified	unclassified	unclassified	Oscillospiraceae	Eubacteriales	Clostridia	Firmicutes	Bacteria
Oscillospiraceae sp. (HG3A.1287)	AHI	0.007	0.724	0.812	3004	unclassified	unclassified	unclassified	Oscillospiraceae	Eubacteriales	Clostridia	Firmicutes	Bacteria
Oscillospiraceae sp. (HG3A.1287)	T90	-0.011	0.521	0.639	3364	unclassified	unclassified	unclassified	Oscillospiraceae	Eubacteriales	Clostridia	Firmicutes	Bacteria
Oscillospiraceae sp. (HG3A.1287)	ODI	0.009	0.603	0.702	3364	unclassified	unclassified	unclassified	Oscillospiraceae	Eubacteriales	Clostridia	Firmicutes	Bacteria
Oscillospiraceae sp. (HG3A.1315)	AHI	0.015	0.428	0.581	3004	unclassified	unclassified	unclassified	Oscillospiraceae	Eubacteriales	Clostridia	Firmicutes	Bacteria
Oscillospiraceae sp. (HG3A.1315)	T90	0.004	0.84	0.89	3364	unclassified	unclassified	unclassified	Oscillospiraceae	Eubacteriales	Clostridia	Firmicutes	Bacteria
Oscillospiraceae sp. (HG3A.1315)	ODI	0.006	0.722	0.796	3364	unclassified	unclassified	unclassified	Oscillospiraceae	Eubacteriales	Clostridia	Firmicutes	Bacteria
Oscillospiraceae sp. (HG3A.1384)	AHI	0.011	0.547	0.686	3004	unclassified	unclassified	unclassified	Oscillospiraceae	Eubacteriales	Clostridia	Firmicutes	Bacteria
Oscillospiraceae sp. (HG3A.1384)	T90	-0.003	0.881	0.923	3364	unclassified	unclassified	unclassified	Oscillospiraceae	Eubacteriales	Clostridia	Firmicutes	Bacteria
Oscillospiraceae sp. (HG3A.1384)	ODI	0.005	0.791	0.851	3364	unclassified	unclassified	unclassified	Oscillospiraceae	Eubacteriales	Clostridia	Firmicutes	Bacteria
Oscillospiraceae sp. (HG3A.1421)	AHI	0.038	0.041	0.097	3004	unclassified	unclassified	unclassified	Oscillospiraceae	Eubacteriales	Clostridia	Firmicutes	Bacteria
Oscillospiraceae sp. (HG3A.1421)	T90	0.028	0.107	0.189	3364	unclassified	unclassified	unclassified	Oscillospiraceae	Eubacteriales	Clostridia	Firmicutes	Bacteria
Oscillospiraceae sp. (HG3A.1421)	ODI	0.041	0.018	0.043	3364	unclassified	unclassified	unclassified	Oscillospiraceae	Eubacteriales	Clostridia	Firmicutes	Bacteria
Oscillospiraceae sp. (HG3A.1491)	AHI	-0.017	0.343	0.495	3004	unclassified	unclassified	unclassified	Oscillospiraceae	Eubacteriales	Clostridia	Firmicutes	Bacteria
Oscillospiraceae sp. (HG3A.1491)	T90	-0.041	0.019	0.049	3364	unclassified	unclassified	unclassified	Oscillospiraceae	Eubacteriales	Clostridia	Firmicutes	Bacteria
Oscillospiraceae sp. (HG3A.1491)	ODI	-0.021	0.23	0.341	3364	unclassified	unclassified	unclassified	Oscillospiraceae	Eubacteriales	Clostridia	Firmicutes	Bacteria
Oscillospiraceae sp. (HG3A.1516)	AHI	-0.024	0.19	0.318	3004	unclassified	unclassified	unclassified	Oscillospiraceae	Eubacteriales	Clostridia	Firmicutes	Bacteria
Oscillospiraceae sp. (HG3A.1516)	T90	-0.032	0.067	0.132	3364	unclassified	unclassified	unclassified	Oscillospiraceae	Eubacteriales	Clostridia	Firmicutes	Bacteria
Oscillospiraceae sp. (HG3A.1516)	ODI	-0.039	0.023	0.054	3364	unclassified	unclassified	unclassified	Oscillospiraceae	Eubacteriales	Clostridia	Firmicutes	Bacteria
Oscillospiraceae sp. (HG3A.1539)	AHI	-0.031	0.091	0.183	3004	unclassified	unclassified	unclassified	Oscillospiraceae	Eubacteriales	Clostridia	Firmicutes	Bacteria
Oscillospiraceae sp. (HG3A.1539)	T90	-0.032	0.063	0.125	3364	unclassified	unclassified	unclassified	Oscillospiraceae	Eubacteriales	Clostridia	Firmicutes	Bacteria
Oscillospiraceae sp. (HG3A.1539)	ODI	-0.026	0.136	0.226	3364	unclassified	unclassified	unclassified	Oscillospiraceae	Eubacteriales	Clostridia	Firmicutes	Bacteria
Oscillospiraceae sp. (HG3A.1552)	AHI	-0.028	0.133	0.242	3004	unclassified	unclassified	unclassified	Oscillospiraceae	Eubacteriales	Clostridia	Firmicutes	Bacteria
Oscillospiraceae sp. (HG3A.1552)	T90	-0.035	0.043	0.093	3364	unclassified	unclassified	unclassified	Oscillospiraceae	Eubacteriales	Clostridia	Firmicutes	Bacteria
Oscillospiraceae sp. (HG3A.1552)	ODI	-0.033	0.06	0.115	3364	unclassified	unclassified	unclassified	Oscillospiraceae	Eubacteriales	Clostridia	Firmicutes	Bacteria
Oscillospiraceae sp. (HG3A.1588)	AHI	-0.024	0.198	0.328	3004	unclassified	unclassified	unclassified	Oscillospiraceae	Eubacteriales	Clostridia	Firmicutes	Bacteria
Oscillospiraceae sp. (HG3A.1588)	T90	-0.049	0.005	0.016	3364	unclassified	unclassified	unclassified	Oscillospiraceae	Eubacteriales	Clostridia	Firmicutes	Bacteria
Oscillospiraceae sp. (HG3A.1588)	ODI	-0.037	0.035	0.075	3364	unclassified	unclassified	unclassified	Oscillospiraceae	Eubacteriales	Clostridia	Firmicutes	Bacteria
Oscillospiraceae sp. (HG3A.1647)	AHI	-0.012	0.516	0.662	3004	unclassified	unclassified	unclassified	Oscillospiraceae	Eubacteriales	Clostridia	Firmicutes	Bacteria
Oscillospiraceae sp. (HG3A.1647)	T90	-0.005	0.785	0.846	3364	unclassified	unclassified	unclassified	Oscillospiraceae	Eubacteriales	Clostridia	Firmicutes	Bacteria
Oscillospiraceae sp. (HG3A.1647)	ODI	-0.011	0.538	0.643	3364	unclassified	unclassified	unclassified	Oscillospiraceae	Eubacteriales	Clostridia	Firmicutes	Bacteria
Oscillospiraceae sp. (HG3A.1808)	AHI	0.014	0.446	0.597	3004	unclassified	unclassified	unclassified	Oscillospiraceae	Eubacteriales	Clostridia	Firmicutes	Bacteria
Oscillospiraceae sp. (HG3A.1808)	T90	0.008	0.665	0.764	3364	unclassified	unclassified	unclassified	Oscillospiraceae	Eubacteriales	Clostridia	Firmicutes	Bacteria
Oscillospiraceae sp. (HG3A.1808)	ODI	0.007	0.702	0.78	3364	unclassified	unclassified	unclassified	Oscillospiraceae	Eubacteriales	Clostridia	Firmicutes	Bacteria
Oscillospiraceae sp. (HG3A.1885)	AHI	0.001	0.957	0.971	3004	unclassified	unclassified	unclassified	Oscillospiraceae	Eubacteriales	Clostridia	Firmicutes	Bacteria
Oscillospiraceae sp. (HG3A.1885)	T90	-0.013	0.465	0.592	3364	unclassified	unclassified	unclassified	Oscillospiraceae	Eubacteriales	Clostridia	Firmicutes	Bacteria
Oscillospiraceae sp. (HG3A.1885)	ODI	0.013	0.444	0.558	3364	unclassified	unclassified	unclassified	Oscillospiraceae	Eubacteriales	Clostridia	Firmicutes	Bacteria
Oxalobacter formigenes (HG3A.0552)	AHI	-0.045	0.015	0.044	3004	unclassified	Oxalobacter formigenes	Oxalobacter	Oxalobacteraceae	Burkholderiales	Betaproteobacteria	Proteobacteria	Bacteria
Oxalobacter formigenes (HG3A.0552)	T90	-0.05	0.004	0.013	3364	unclassified	Oxalobacter formigenes	Oxalobacter	Oxalobacteraceae	Burkholderiales	Betaproteobacteria	Proteobacteria	Bacteria
Oxalobacter formigenes (HG3A.0552)	ODI	-0.033	0.055	0.108	3364	unclassified	Oxalobacter formigenes	Oxalobacter	Oxalobacteraceae	Burkholderiales	Betaproteobacteria	Proteobacteria	Bacteria
Oxalobacter formigenes (HG3A.1755)	AHI	-0.015	0.405	0.557	3004	unclassified	Oxalobacter formigenes	Oxalobacter	Oxalobacteraceae	Burkholderiales	Betaproteobacteria	Proteobacteria	Bacteria
Oxalobacter formigenes (HG3A.1755)	T90	-0.046	0.008	0.024	3364	unclassified	Oxalobacter formigenes	Oxalobacter	Oxalobacteraceae	Burkholderiales	Betaproteobacteria	Proteobacteria	Bacteria
Oxalobacter formigenes (HG3A.1755)	ODI	-0.022	0.2	0.306	3364	unclassified	Oxalobacter formigenes	Oxalobacter	Oxalobacteraceae	Burkholderiales	Betaproteobacteria	Proteobacteria	Bacteria
Oxalobacter sp. (HG3A.1097)	AHI	-0.001	0.964	0.974	3004	unclassified	unclassified	Oxalobacter	Oxalobacteraceae	Burkholderiales	Betaproteobacteria	Proteobacteria	Bacteria
Oxalobacter sp. (HG3A.1097)	T90	-0.043	0.013	0.037	3364	unclassified	unclassified	Oxalobacter	Oxalobacteraceae	Burkholderiales	Betaproteobacteria	Proteobacteria	Bacteria
Oxalobacter sp. (HG3A.1097)	ODI	-0.011	0.546	0.648	3364	unclassified	unclassified	Oxalobacter	Oxalobacteraceae	Burkholderiales	Betaproteobacteria	Proteobacteria	Bacteria
Oxalobacter sp. (HG3A.1218)	AHI	-0.044	0.017	0.049	3004	unclassified	unclassified	Oxalobacter	Oxalobacteraceae	Burkholderiales	Betaproteobacteria	Proteobacteria	Bacteria
Oxalobacter sp. (HG3A.1218)	T90	-0.05	0.004	0.014	3364	unclassified	unclassified	Oxalobacter	Oxalobacteraceae	Burkholderiales	Betaproteobacteria	Proteobacteria	Bacteria
Oxalobacter sp. (HG3A.1218)	ODI	-0.045	0.009	0.024	3364	unclassified	unclassified	Oxalobacter	Oxalobacteraceae	Burkholderiales	Betaproteobacteria	Proteobacteria	Bacteria
Parabacteroides distasonis (HG3A.0024)	AHI	-0.008	0.665	0.773	3004	unclassified	Parabacteroides distasonis	Parabacteroides	Tannerellaceae	Bacteroidales	Bacteroidia	Bacteroidetes	Bacteria
Parabacteroides distasonis (HG3A.0024)	T90	-0.022	0.209	0.326	3364	unclassified	Parabacteroides distasonis	Parabacteroides	Tannerellaceae	Bacteroidales	Bacteroidia	Bacteroidetes	Bacteria
Parabacteroides distasonis (HG3A.0024)	ODI	-0.015	0.375	0.494	3364	unclassified	Parabacteroides distasonis	Parabacteroides	Tannerellaceae	Bacteroidales	Bacteroidia	Bacteroidetes	Bacteria
Parabacteroides goldsteinii (HG3A.0279)	AHI	-0.049	0.008	0.027	3004	unclassified	Parabacteroides goldsteinii	Parabacteroides	Tannerellaceae	Bacteroidales	Bacteroidia	Bacteroidetes	Bacteria
Parabacteroides goldsteinii (HG3A.0279)	T90	-0.038	0.029	0.068	3364	unclassified	Parabacteroides goldsteinii	Parabacteroides	Tannerellaceae	Bacteroidales	Bacteroidia	Bacteroidetes	Bacteria
Parabacteroides goldsteinii (HG3A.0279)	ODI	-0.055	0.002	0.005	3364	unclassified	Parabacteroides goldsteinii	Parabacteroides	Tannerellaceae	Bacteroidales	Bacteroidia	Bacteroidetes	Bacteria
Parabacteroides gordonii (HG3A.0989)	AHI	-0.008	0.663	0.771	3004	unclassified	Parabacteroides gordonii	Parabacteroides	Tannerellaceae	Bacteroidales	Bacteroidia	Bacteroidetes	Bacteria
Parabacteroides gordonii (HG3A.0989)	T90	-0.043	0.014	0.037	3364	unclassified	Parabacteroides gordonii	Parabacteroides	Tannerellaceae	Bacteroidales	Bacteroidia	Bacteroidetes	Bacteria
Parabacteroides gordonii (HG3A.0989)	ODI	-0.02	0.248	0.361	3364	unclassified	Parabacteroides gordonii	Parabacteroides	Tannerellaceae	Bacteroidales	Bacteroidia	Bacteroidetes	Bacteria
Parabacteroides johnsonii (HG3A.0469)	AHI	-0.03	0.1	0.198	3004	unclassified	Parabacteroides johnsonii	Parabacteroides	Tannerellaceae	Bacteroidales	Bacteroidia	Bacteroidetes	Bacteria
Parabacteroides johnsonii (HG3A.0469)	T90	0.007	0.691	0.785	3364	unclassified	Parabacteroides johnsonii	Parabacteroides	Tannerellaceae	Bacteroidales	Bacteroidia	Bacteroidetes	Bacteria
Parabacteroides johnsonii (HG3A.0469)	ODI	-0.021	0.218	0.326	3364	unclassified	Parabacteroides johnsonii	Parabacteroides	Tannerellaceae	Bacteroidales	Bacteroidia	Bacteroidetes	Bacteria
Parabacteroides massiliensis (HG3A.0834)	AHI	-0.024	0.198	0.328	3004	unclassified	Parabacteroides massiliensis	Parabacteroides	Tannerellaceae	Bacteroidales	Bacteroidia	Bacteroidetes	Bacteria
Parabacteroides massiliensis (HG3A.0834)	T90	-0.021	0.239	0.357	3364	unclassified	Parabacteroides massiliensis	Parabacteroides	Tannerellaceae	Bacteroidales	Bacteroidia	Bacteroidetes	Bacteria
Parabacteroides massiliensis (HG3A.0834)	ODI	-0.015	0.375	0.494	3364	unclassified	Parabacteroides massiliensis	Parabacteroides	Tannerellaceae	Bacteroidales	Bacteroidia	Bacteroidetes	Bacteria
Parabacteroides merdae (HG3A.0065)	AHI	0.007	0.719	0.808	3004	unclassified	Parabacteroides merdae	Parabacteroides	Tannerellaceae	Bacteroidales	Bacteroidia	Bacteroidetes	Bacteria
Parabacteroides merdae (HG3A.0065)	T90	0.017	0.332	0.461	3364	unclassified	Parabacteroides merdae	Parabacteroides	Tannerellaceae	Bacteroidales	Bacteroidia	Bacteroidetes	Bacteria
Parabacteroides merdae (HG3A.0065)	ODI	0.008	0.653	0.744	3364	unclassified	Parabacteroides merdae	Parabacteroides	Tannerellaceae	Bacteroidales	Bacteroidia	Bacteroidetes	Bacteria
Parabacteroides sp. (HG3A.0776)	AHI	0.02	0.281	0.43	3004	unclassified	unclassified	Parabacteroides	Tannerellaceae	Bacteroidales	Bacteroidia	Bacteroidetes	Bacteria
Parabacteroides sp. (HG3A.0776)	T90	0.021	0.228	0.346	3364	unclassified	unclassified	Parabacteroides	Tannerellaceae	Bacteroidales	Bacteroidia	Bacteroidetes	Bacteria
Parabacteroides sp. (HG3A.0776)	ODI	0.011	0.518	0.623	3364	unclassified	unclassified	Parabacteroides	Tannerellaceae	Bacteroidales	Bacteroidia	Bacteroidetes	Bacteria
Parabacteroides sp. (HG3A.1168)	AHI	-0.007	0.718	0.807	3004	unclassified	unclassified	Parabacteroides	Tannerellaceae	Bacteroidales	Bacteroidia	Bacteroidetes	Bacteria
Parabacteroides sp. (HG3A.1168)	T90	0.005	0.754	0.824	3364	unclassified	unclassified	Parabacteroides	Tannerellaceae	Bacteroidales	Bacteroidia	Bacteroidetes	Bacteria
Parabacteroides sp. (HG3A.1168)	ODI	-0.003	0.843	0.891	3364	unclassified	unclassified	Parabacteroides	Tannerellaceae	Bacteroidales	Bacteroidia	Bacteroidetes	Bacteria
Parabacteroides sp. (HG3A.1649)	AHI	0.022	0.234	0.372	3004	unclassified	unclassified	Parabacteroides	Tannerellaceae	Bacteroidales	Bacteroidia	Bacteroidetes	Bacteria
Parabacteroides sp. (HG3A.1649)	T90	-0.008	0.633	0.742	3364	unclassified	unclassified	Parabacteroides	Tannerellaceae	Bacteroidales	Bacteroidia	Bacteroidetes	Bacteria
Parabacteroides sp. (HG3A.1649)	ODI	0.011	0.527	0.632	3364	unclassified	unclassified	Parabacteroides	Tannerellaceae	Bacteroidales	Bacteroidia	Bacteroidetes	Bacteria
Paraprevotella xylaniphila (HG3A.0995)	AHI	0.015	0.426	0.579	3004	unclassified	Paraprevotella xylaniphila	Paraprevotella	Prevotellaceae	Bacteroidales	Bacteroidia	Bacteroidetes	Bacteria
Paraprevotella xylaniphila (HG3A.0995)	T90	-0.006	0.735	0.818	3364	unclassified	Paraprevotella xylaniphila	Paraprevotella	Prevotellaceae	Bacteroidales	Bacteroidia	Bacteroidetes	Bacteria
Paraprevotella xylaniphila (HG3A.0995)	ODI	0.014	0.426	0.542	3364	unclassified	Paraprevotella xylaniphila	Paraprevotella	Prevotellaceae	Bacteroidales	Bacteroidia	Bacteroidetes	Bacteria
Parasutterella excrementihominis (HG3A.0159)	AHI	-0.07	0.000149	0.001	3004	unclassified	Parasutterella excrementihominis	Parasutterella	Sutterellaceae	Burkholderiales	Betaproteobacteria	Proteobacteria	Bacteria
Parasutterella excrementihominis (HG3A.0159)	T90	-0.066	0.000164	0.000926	3364	unclassified	Parasutterella excrementihominis	Parasutterella	Sutterellaceae	Burkholderiales	Betaproteobacteria	Proteobacteria	Bacteria
Parasutterella excrementihominis (HG3A.0159)	ODI	-0.059	0.00067	0.003	3364	unclassified	Parasutterella excrementihominis	Parasutterella	Sutterellaceae	Burkholderiales	Betaproteobacteria	Proteobacteria	Bacteria
Parasutterella sp. (HG3A.0485)	AHI	-0.018	0.329	0.484	3004	unclassified	unclassified	Parasutterella	Sutterellaceae	Burkholderiales	Betaproteobacteria	Proteobacteria	Bacteria
Parasutterella sp. (HG3A.0485)	T90	-0.036	0.037	0.083	3364	unclassified	unclassified	Parasutterella	Sutterellaceae	Burkholderiales	Betaproteobacteria	Proteobacteria	Bacteria
Parasutterella sp. (HG3A.0485)	ODI	-0.024	0.159	0.256	3364	unclassified	unclassified	Parasutterella	Sutterellaceae	Burkholderiales	Betaproteobacteria	Proteobacteria	Bacteria
Parolsenella catena (HG3A.0499)	AHI	0.058	0.002	0.008	3004	unclassified	Parolsenella catena	Parolsenella	Atopobiaceae	Coriobacteriales	Coriobacteriia	Actinobacteria	Bacteria
Parolsenella catena (HG3A.0499)	T90	0.054	0.002	0.008	3364	unclassified	Parolsenella catena	Parolsenella	Atopobiaceae	Coriobacteriales	Coriobacteriia	Actinobacteria	Bacteria
Parolsenella catena (HG3A.0499)	ODI	0.057	0.001	0.004	3364	unclassified	Parolsenella catena	Parolsenella	Atopobiaceae	Coriobacteriales	Coriobacteriia	Actinobacteria	Bacteria
Parvimonas micra (HG3A.1231)	AHI	0.079	1.95e-05	0.000185	3004	unclassified	Parvimonas micra	Parvimonas	Peptoniphilaceae	Tissierellales	Tissierellia	Firmicutes	Bacteria
Parvimonas micra (HG3A.1231)	T90	0.085	9.5e-07	1.18e-05	3364	unclassified	Parvimonas micra	Parvimonas	Peptoniphilaceae	Tissierellales	Tissierellia	Firmicutes	Bacteria
Parvimonas micra (HG3A.1231)	ODI	0.086	6.76e-07	6.29e-06	3364	unclassified	Parvimonas micra	Parvimonas	Peptoniphilaceae	Tissierellales	Tissierellia	Firmicutes	Bacteria
Parvimonas sp. KA00067 (HG3A.1201)	AHI	-0.004	0.808	0.871	3004	unclassified	Parvimonas sp. KA00067	Parvimonas	Peptoniphilaceae	Tissierellales	Tissierellia	Firmicutes	Bacteria
Parvimonas sp. KA00067 (HG3A.1201)	T90	0.008	0.638	0.744	3364	unclassified	Parvimonas sp. KA00067	Parvimonas	Peptoniphilaceae	Tissierellales	Tissierellia	Firmicutes	Bacteria
Parvimonas sp. KA00067 (HG3A.1201)	ODI	-0.016	0.356	0.477	3364	unclassified	Parvimonas sp. KA00067	Parvimonas	Peptoniphilaceae	Tissierellales	Tissierellia	Firmicutes	Bacteria
Pediococcus acidilactici (HG3A.1468)	AHI	0.043	0.02	0.055	3004	unclassified	Pediococcus acidilactici	Pediococcus	Lactobacillaceae	Lactobacillales	Bacilli	Firmicutes	Bacteria
Pediococcus acidilactici (HG3A.1468)	T90	0.071	4.85e-05	0.000324	3364	unclassified	Pediococcus acidilactici	Pediococcus	Lactobacillaceae	Lactobacillales	Bacilli	Firmicutes	Bacteria
Pediococcus acidilactici (HG3A.1468)	ODI	0.053	0.002	0.007	3364	unclassified	Pediococcus acidilactici	Pediococcus	Lactobacillaceae	Lactobacillales	Bacilli	Firmicutes	Bacteria
Pediococcus pentosaceus (HG3A.1246)	AHI	0.044	0.016	0.047	3004	unclassified	Pediococcus pentosaceus	Pediococcus	Lactobacillaceae	Lactobacillales	Bacilli	Firmicutes	Bacteria
Pediococcus pentosaceus (HG3A.1246)	T90	0.031	0.079	0.148	3364	unclassified	Pediococcus pentosaceus	Pediococcus	Lactobacillaceae	Lactobacillales	Bacilli	Firmicutes	Bacteria
Pediococcus pentosaceus (HG3A.1246)	ODI	0.053	0.002	0.007	3364	unclassified	Pediococcus pentosaceus	Pediococcus	Lactobacillaceae	Lactobacillales	Bacilli	Firmicutes	Bacteria
Peptoniphilus harei (HG3A.1800)	AHI	0.034	0.062	0.134	3004	unclassified	Peptoniphilus harei	Peptoniphilus	Peptoniphilaceae	Tissierellales	Tissierellia	Firmicutes	Bacteria
Peptoniphilus harei (HG3A.1800)	T90	0.027	0.122	0.209	3364	unclassified	Peptoniphilus harei	Peptoniphilus	Peptoniphilaceae	Tissierellales	Tissierellia	Firmicutes	Bacteria
Peptoniphilus harei (HG3A.1800)	ODI	0.022	0.201	0.306	3364	unclassified	Peptoniphilus harei	Peptoniphilus	Peptoniphilaceae	Tissierellales	Tissierellia	Firmicutes	Bacteria
Peptostreptococcaceae sp. (HG3A.0200)	AHI	-0.037	0.047	0.108	3004	unclassified	unclassified	unclassified	Peptostreptococcaceae	Eubacteriales	Clostridia	Firmicutes	Bacteria
Peptostreptococcaceae sp. (HG3A.0200)	T90	-0.043	0.013	0.035	3364	unclassified	unclassified	unclassified	Peptostreptococcaceae	Eubacteriales	Clostridia	Firmicutes	Bacteria
Peptostreptococcaceae sp. (HG3A.0200)	ODI	-0.042	0.016	0.038	3364	unclassified	unclassified	unclassified	Peptostreptococcaceae	Eubacteriales	Clostridia	Firmicutes	Bacteria
Phascolarctobacterium faecium (HG3A.0170)	AHI	-0.035	0.058	0.127	3004	unclassified	Phascolarctobacterium faecium	Phascolarctobacterium	Acidaminococcaceae	Acidaminococcales	Negativicutes	Firmicutes	Bacteria
Phascolarctobacterium faecium (HG3A.0170)	T90	-0.021	0.219	0.337	3364	unclassified	Phascolarctobacterium faecium	Phascolarctobacterium	Acidaminococcaceae	Acidaminococcales	Negativicutes	Firmicutes	Bacteria
Phascolarctobacterium faecium (HG3A.0170)	ODI	-0.031	0.079	0.146	3364	unclassified	Phascolarctobacterium faecium	Phascolarctobacterium	Acidaminococcaceae	Acidaminococcales	Negativicutes	Firmicutes	Bacteria
Phascolarctobacterium succinatutens (HG3A.0315)	AHI	0.027	0.137	0.248	3004	unclassified	Phascolarctobacterium succinatutens	Phascolarctobacterium	Acidaminococcaceae	Acidaminococcales	Negativicutes	Firmicutes	Bacteria
Phascolarctobacterium succinatutens (HG3A.0315)	T90	0.046	0.009	0.026	3364	unclassified	Phascolarctobacterium succinatutens	Phascolarctobacterium	Acidaminococcaceae	Acidaminococcales	Negativicutes	Firmicutes	Bacteria
Phascolarctobacterium succinatutens (HG3A.0315)	ODI	0.047	0.006	0.018	3364	unclassified	Phascolarctobacterium succinatutens	Phascolarctobacterium	Acidaminococcaceae	Acidaminococcales	Negativicutes	Firmicutes	Bacteria
Phocaeicola barnesiae (HG3A.1475)	AHI	-0.04	0.031	0.079	3004	unclassified	Phocaeicola barnesiae	Phocaeicola	unclassified	Bacteroidales	Bacteroidia	Bacteroidetes	Bacteria
Phocaeicola barnesiae (HG3A.1475)	T90	-0.001	0.949	0.967	3364	unclassified	Phocaeicola barnesiae	Phocaeicola	unclassified	Bacteroidales	Bacteroidia	Bacteroidetes	Bacteria
Phocaeicola barnesiae (HG3A.1475)	ODI	-0.033	0.056	0.109	3364	unclassified	Phocaeicola barnesiae	Phocaeicola	unclassified	Bacteroidales	Bacteroidia	Bacteroidetes	Bacteria
Phocaeicola coprocola (HG3A.0351)	AHI	-0.007	0.717	0.807	3004	unclassified	Phocaeicola coprocola	Phocaeicola	unclassified	Bacteroidales	Bacteroidia	Bacteroidetes	Bacteria
Phocaeicola coprocola (HG3A.0351)	T90	0.023	0.19	0.305	3364	unclassified	Phocaeicola coprocola	Phocaeicola	unclassified	Bacteroidales	Bacteroidia	Bacteroidetes	Bacteria
Phocaeicola coprocola (HG3A.0351)	ODI	0.003	0.875	0.912	3364	unclassified	Phocaeicola coprocola	Phocaeicola	unclassified	Bacteroidales	Bacteroidia	Bacteroidetes	Bacteria
Phocaeicola coprophilus (HG3A.0657)	AHI	-0.018	0.338	0.491	3004	unclassified	Phocaeicola coprophilus	Phocaeicola	unclassified	Bacteroidales	Bacteroidia	Bacteroidetes	Bacteria
Phocaeicola coprophilus (HG3A.0657)	T90	0.008	0.635	0.742	3364	unclassified	Phocaeicola coprophilus	Phocaeicola	unclassified	Bacteroidales	Bacteroidia	Bacteroidetes	Bacteria
Phocaeicola coprophilus (HG3A.0657)	ODI	-0.007	0.708	0.783	3364	unclassified	Phocaeicola coprophilus	Phocaeicola	unclassified	Bacteroidales	Bacteroidia	Bacteroidetes	Bacteria
Phocaeicola massiliensis (HG3A.0205)	AHI	-0.006	0.756	0.83	3004	unclassified	Phocaeicola massiliensis	Phocaeicola	unclassified	Bacteroidales	Bacteroidia	Bacteroidetes	Bacteria
Phocaeicola massiliensis (HG3A.0205)	T90	-0.002	0.924	0.952	3364	unclassified	Phocaeicola massiliensis	Phocaeicola	unclassified	Bacteroidales	Bacteroidia	Bacteroidetes	Bacteria
Phocaeicola massiliensis (HG3A.0205)	ODI	-0.001	0.965	0.974	3364	unclassified	Phocaeicola massiliensis	Phocaeicola	unclassified	Bacteroidales	Bacteroidia	Bacteroidetes	Bacteria
Phocaeicola plebeius (HG3A.0278)	AHI	-0.036	0.054	0.121	3004	unclassified	Phocaeicola plebeius	Phocaeicola	unclassified	Bacteroidales	Bacteroidia	Bacteroidetes	Bacteria
Phocaeicola plebeius (HG3A.0278)	T90	-0.013	0.452	0.58	3364	unclassified	Phocaeicola plebeius	Phocaeicola	unclassified	Bacteroidales	Bacteroidia	Bacteroidetes	Bacteria
Phocaeicola plebeius (HG3A.0278)	ODI	-0.035	0.042	0.086	3364	unclassified	Phocaeicola plebeius	Phocaeicola	unclassified	Bacteroidales	Bacteroidia	Bacteroidetes	Bacteria
Phocaeicola plebeius (HG3A.0423)	AHI	-0.046	0.013	0.041	3004	unclassified	Phocaeicola plebeius	Phocaeicola	unclassified	Bacteroidales	Bacteroidia	Bacteroidetes	Bacteria
Phocaeicola plebeius (HG3A.0423)	T90	-0.016	0.358	0.489	3364	unclassified	Phocaeicola plebeius	Phocaeicola	unclassified	Bacteroidales	Bacteroidia	Bacteroidetes	Bacteria
Phocaeicola plebeius (HG3A.0423)	ODI	-0.045	0.009	0.024	3364	unclassified	Phocaeicola plebeius	Phocaeicola	unclassified	Bacteroidales	Bacteroidia	Bacteroidetes	Bacteria
Phocaeicola vulgatus (HG3A.0005)	AHI	-0.025	0.176	0.3	3004	unclassified	Phocaeicola vulgatus	Phocaeicola	Bacteroidaceae	Bacteroidales	Bacteroidia	Bacteroidetes	Bacteria
Phocaeicola vulgatus (HG3A.0005)	T90	-0.039	0.024	0.059	3364	unclassified	Phocaeicola vulgatus	Phocaeicola	Bacteroidaceae	Bacteroidales	Bacteroidia	Bacteroidetes	Bacteria
Phocaeicola vulgatus (HG3A.0005)	ODI	-0.028	0.103	0.181	3364	unclassified	Phocaeicola vulgatus	Phocaeicola	Bacteroidaceae	Bacteroidales	Bacteroidia	Bacteroidetes	Bacteria
Phoenicibacter congonensis (HG3A.1249)	AHI	0.015	0.406	0.558	3004	unclassified	Phoenicibacter congonensis	Phoenicibacter	Eggerthellaceae	Eggerthellales	Coriobacteriia	Actinobacteria	Bacteria
Phoenicibacter congonensis (HG3A.1249)	T90	-0.019	0.266	0.388	3364	unclassified	Phoenicibacter congonensis	Phoenicibacter	Eggerthellaceae	Eggerthellales	Coriobacteriia	Actinobacteria	Bacteria
Phoenicibacter congonensis (HG3A.1249)	ODI	0.005	0.763	0.827	3364	unclassified	Phoenicibacter congonensis	Phoenicibacter	Eggerthellaceae	Eggerthellales	Coriobacteriia	Actinobacteria	Bacteria
Porphyromonadaceae sp. (HG3A.1216)	AHI	-0.032	0.086	0.175	3004	unclassified	unclassified	unclassified	Porphyromonadaceae	Bacteroidales	Bacteroidia	Bacteroidetes	Bacteria
Porphyromonadaceae sp. (HG3A.1216)	T90	-0.03	0.087	0.159	3364	unclassified	unclassified	unclassified	Porphyromonadaceae	Bacteroidales	Bacteroidia	Bacteroidetes	Bacteria
Porphyromonadaceae sp. (HG3A.1216)	ODI	-0.038	0.028	0.063	3364	unclassified	unclassified	unclassified	Porphyromonadaceae	Bacteroidales	Bacteroidia	Bacteroidetes	Bacteria
Porphyromonas somerae (HG3A.1372)	AHI	-0.011	0.539	0.678	3004	unclassified	Porphyromonas somerae	Porphyromonas	Porphyromonadaceae	Bacteroidales	Bacteroidia	Bacteroidetes	Bacteria
Porphyromonas somerae (HG3A.1372)	T90	0.006	0.736	0.818	3364	unclassified	Porphyromonas somerae	Porphyromonas	Porphyromonadaceae	Bacteroidales	Bacteroidia	Bacteroidetes	Bacteria
Porphyromonas somerae (HG3A.1372)	ODI	-0.011	0.544	0.647	3364	unclassified	Porphyromonas somerae	Porphyromonas	Porphyromonadaceae	Bacteroidales	Bacteroidia	Bacteroidetes	Bacteria
Porphyromonas sp. (HG3A.1016)	AHI	-0.014	0.447	0.597	3004	unclassified	unclassified	Porphyromonas	Porphyromonadaceae	Bacteroidales	Bacteroidia	Bacteroidetes	Bacteria
Porphyromonas sp. (HG3A.1016)	T90	-0.009	0.622	0.733	3364	unclassified	unclassified	Porphyromonas	Porphyromonadaceae	Bacteroidales	Bacteroidia	Bacteroidetes	Bacteria
Porphyromonas sp. (HG3A.1016)	ODI	-0.029	0.096	0.17	3364	unclassified	unclassified	Porphyromonas	Porphyromonadaceae	Bacteroidales	Bacteroidia	Bacteroidetes	Bacteria
Prevotella bivia (HG3A.0936)	AHI	0.009	0.611	0.735	3004	unclassified	Prevotella bivia	Prevotella	Prevotellaceae	Bacteroidales	Bacteroidia	Bacteroidetes	Bacteria
Prevotella bivia (HG3A.0936)	T90	0.002	0.891	0.93	3364	unclassified	Prevotella bivia	Prevotella	Prevotellaceae	Bacteroidales	Bacteroidia	Bacteroidetes	Bacteria
Prevotella bivia (HG3A.0936)	ODI	0	0.994	0.995	3364	unclassified	Prevotella bivia	Prevotella	Prevotellaceae	Bacteroidales	Bacteroidia	Bacteroidetes	Bacteria
Prevotella colorans (HG3A.1470)	AHI	-0.024	0.184	0.311	3004	unclassified	Prevotella colorans	Prevotella	Prevotellaceae	Bacteroidales	Bacteroidia	Bacteroidetes	Bacteria
Prevotella colorans (HG3A.1470)	T90	-0.048	0.006	0.019	3364	unclassified	Prevotella colorans	Prevotella	Prevotellaceae	Bacteroidales	Bacteroidia	Bacteroidetes	Bacteria
Prevotella colorans (HG3A.1470)	ODI	-0.037	0.035	0.075	3364	unclassified	Prevotella colorans	Prevotella	Prevotellaceae	Bacteroidales	Bacteroidia	Bacteroidetes	Bacteria
Prevotella copri (HG3A.0237)	AHI	0.018	0.338	0.491	3004	unclassified	Prevotella copri	Prevotella	Prevotellaceae	Bacteroidales	Bacteroidia	Bacteroidetes	Bacteria
Prevotella copri (HG3A.0237)	T90	0.015	0.4	0.533	3364	unclassified	Prevotella copri	Prevotella	Prevotellaceae	Bacteroidales	Bacteroidia	Bacteroidetes	Bacteria
Prevotella copri (HG3A.0237)	ODI	0.022	0.214	0.323	3364	unclassified	Prevotella copri	Prevotella	Prevotellaceae	Bacteroidales	Bacteroidia	Bacteroidetes	Bacteria
Prevotella disiens (HG3A.1389)	AHI	-0.009	0.634	0.749	3004	unclassified	Prevotella disiens	Prevotella	Prevotellaceae	Bacteroidales	Bacteroidia	Bacteroidetes	Bacteria
Prevotella disiens (HG3A.1389)	T90	-0.024	0.165	0.271	3364	unclassified	Prevotella disiens	Prevotella	Prevotellaceae	Bacteroidales	Bacteroidia	Bacteroidetes	Bacteria
Prevotella disiens (HG3A.1389)	ODI	-0.011	0.509	0.615	3364	unclassified	Prevotella disiens	Prevotella	Prevotellaceae	Bacteroidales	Bacteroidia	Bacteroidetes	Bacteria
Prevotella hominis (HG3A.0797)	AHI	0.013	0.483	0.63	3004	unclassified	Prevotella hominis	Prevotella	Prevotellaceae	Bacteroidales	Bacteroidia	Bacteroidetes	Bacteria
Prevotella hominis (HG3A.0797)	T90	0.003	0.85	0.897	3364	unclassified	Prevotella hominis	Prevotella	Prevotellaceae	Bacteroidales	Bacteroidia	Bacteroidetes	Bacteria
Prevotella hominis (HG3A.0797)	ODI	0.028	0.105	0.184	3364	unclassified	Prevotella hominis	Prevotella	Prevotellaceae	Bacteroidales	Bacteroidia	Bacteroidetes	Bacteria
Prevotella lascolaii (HG3A.1033)	AHI	0.038	0.04	0.095	3004	unclassified	Prevotella lascolaii	Prevotella	Prevotellaceae	Bacteroidales	Bacteroidia	Bacteroidetes	Bacteria
Prevotella lascolaii (HG3A.1033)	T90	0.035	0.045	0.096	3364	unclassified	Prevotella lascolaii	Prevotella	Prevotellaceae	Bacteroidales	Bacteroidia	Bacteroidetes	Bacteria
Prevotella lascolaii (HG3A.1033)	ODI	0.033	0.061	0.118	3364	unclassified	Prevotella lascolaii	Prevotella	Prevotellaceae	Bacteroidales	Bacteroidia	Bacteroidetes	Bacteria
Prevotella marseillensis (HG3A.0424)	AHI	-0.018	0.342	0.495	3004	unclassified	Prevotella marseillensis	Prevotella	Prevotellaceae	Bacteroidales	Bacteroidia	Bacteroidetes	Bacteria
Prevotella marseillensis (HG3A.0424)	T90	-0.011	0.539	0.656	3364	unclassified	Prevotella marseillensis	Prevotella	Prevotellaceae	Bacteroidales	Bacteroidia	Bacteroidetes	Bacteria
Prevotella marseillensis (HG3A.0424)	ODI	-0.022	0.203	0.308	3364	unclassified	Prevotella marseillensis	Prevotella	Prevotellaceae	Bacteroidales	Bacteroidia	Bacteroidetes	Bacteria
Prevotella pectinovora (HG3A.1034)	AHI	0.012	0.518	0.663	3004	unclassified	Prevotella pectinovora	Prevotella	Prevotellaceae	Bacteroidales	Bacteroidia	Bacteroidetes	Bacteria
Prevotella pectinovora (HG3A.1034)	T90	-0.032	0.067	0.132	3364	unclassified	Prevotella pectinovora	Prevotella	Prevotellaceae	Bacteroidales	Bacteroidia	Bacteroidetes	Bacteria
Prevotella pectinovora (HG3A.1034)	ODI	0.012	0.474	0.585	3364	unclassified	Prevotella pectinovora	Prevotella	Prevotellaceae	Bacteroidales	Bacteroidia	Bacteroidetes	Bacteria
Prevotella sp. 885 (HG3A.0958)	AHI	0.023	0.214	0.35	3004	unclassified	Prevotella sp. 885	Prevotella	Prevotellaceae	Bacteroidales	Bacteroidia	Bacteroidetes	Bacteria
Prevotella sp. 885 (HG3A.0958)	T90	0.017	0.33	0.46	3364	unclassified	Prevotella sp. 885	Prevotella	Prevotellaceae	Bacteroidales	Bacteroidia	Bacteroidetes	Bacteria
Prevotella sp. 885 (HG3A.0958)	ODI	0.023	0.177	0.28	3364	unclassified	Prevotella sp. 885	Prevotella	Prevotellaceae	Bacteroidales	Bacteroidia	Bacteroidetes	Bacteria
Prevotella sp. Marseille-P4119 (HG3A.1224)	AHI	0.013	0.496	0.644	3004	unclassified	Prevotella sp. Marseille-P4119	Prevotella	Prevotellaceae	Bacteroidales	Bacteroidia	Bacteroidetes	Bacteria
Prevotella sp. Marseille-P4119 (HG3A.1224)	T90	0.007	0.688	0.784	3364	unclassified	Prevotella sp. Marseille-P4119	Prevotella	Prevotellaceae	Bacteroidales	Bacteroidia	Bacteroidetes	Bacteria
Prevotella sp. Marseille-P4119 (HG3A.1224)	ODI	0.008	0.642	0.734	3364	unclassified	Prevotella sp. Marseille-P4119	Prevotella	Prevotellaceae	Bacteroidales	Bacteroidia	Bacteroidetes	Bacteria
Prevotella sp. P4-67 (HG3A.0784)	AHI	-0.01	0.58	0.713	3004	unclassified	Prevotella sp. P4-67	Prevotella	Prevotellaceae	Bacteroidales	Bacteroidia	Bacteroidetes	Bacteria
Prevotella sp. P4-67 (HG3A.0784)	T90	-0.033	0.058	0.116	3364	unclassified	Prevotella sp. P4-67	Prevotella	Prevotellaceae	Bacteroidales	Bacteroidia	Bacteroidetes	Bacteria
Prevotella sp. P4-67 (HG3A.0784)	ODI	0.006	0.716	0.791	3364	unclassified	Prevotella sp. P4-67	Prevotella	Prevotellaceae	Bacteroidales	Bacteroidia	Bacteroidetes	Bacteria
Prevotella sp. (HG3A.1009)	AHI	0.029	0.11	0.211	3004	unclassified	unclassified	Prevotella	Prevotellaceae	Bacteroidales	Bacteroidia	Bacteroidetes	Bacteria
Prevotella sp. (HG3A.1009)	T90	0.031	0.075	0.143	3364	unclassified	unclassified	Prevotella	Prevotellaceae	Bacteroidales	Bacteroidia	Bacteroidetes	Bacteria
Prevotella sp. (HG3A.1009)	ODI	0.047	0.007	0.021	3364	unclassified	unclassified	Prevotella	Prevotellaceae	Bacteroidales	Bacteroidia	Bacteroidetes	Bacteria
Prevotella sp. (HG3A.1040)	AHI	0.043	0.021	0.056	3004	unclassified	unclassified	Prevotella	Prevotellaceae	Bacteroidales	Bacteroidia	Bacteroidetes	Bacteria
Prevotella sp. (HG3A.1040)	T90	0.007	0.708	0.796	3364	unclassified	unclassified	Prevotella	Prevotellaceae	Bacteroidales	Bacteroidia	Bacteroidetes	Bacteria
Prevotella sp. (HG3A.1040)	ODI	0.04	0.021	0.048	3364	unclassified	unclassified	Prevotella	Prevotellaceae	Bacteroidales	Bacteroidia	Bacteroidetes	Bacteria
Prevotella sp. (HG3A.1175)	AHI	0.003	0.878	0.92	3004	unclassified	unclassified	Prevotella	Prevotellaceae	Bacteroidales	Bacteroidia	Bacteroidetes	Bacteria
Prevotella sp. (HG3A.1175)	T90	-0.007	0.689	0.784	3364	unclassified	unclassified	Prevotella	Prevotellaceae	Bacteroidales	Bacteroidia	Bacteroidetes	Bacteria
Prevotella sp. (HG3A.1175)	ODI	-0.003	0.869	0.908	3364	unclassified	unclassified	Prevotella	Prevotellaceae	Bacteroidales	Bacteroidia	Bacteroidetes	Bacteria
Prevotella sp. (HG3A.1508)	AHI	0.014	0.453	0.601	3004	unclassified	unclassified	Prevotella	Prevotellaceae	Bacteroidales	Bacteroidia	Bacteroidetes	Bacteria
Prevotella sp. (HG3A.1508)	T90	-0.009	0.625	0.735	3364	unclassified	unclassified	Prevotella	Prevotellaceae	Bacteroidales	Bacteroidia	Bacteroidetes	Bacteria
Prevotella sp. (HG3A.1508)	ODI	0.012	0.491	0.599	3364	unclassified	unclassified	Prevotella	Prevotellaceae	Bacteroidales	Bacteroidia	Bacteroidetes	Bacteria
Prevotella stercorea (HG3A.0826)	AHI	-0.005	0.797	0.861	3004	unclassified	Prevotella stercorea	Prevotella	Prevotellaceae	Bacteroidales	Bacteroidia	Bacteroidetes	Bacteria
Prevotella stercorea (HG3A.0826)	T90	0.001	0.938	0.959	3364	unclassified	Prevotella stercorea	Prevotella	Prevotellaceae	Bacteroidales	Bacteroidia	Bacteroidetes	Bacteria
Prevotella stercorea (HG3A.0826)	ODI	0	0.985	0.989	3364	unclassified	Prevotella stercorea	Prevotella	Prevotellaceae	Bacteroidales	Bacteroidia	Bacteroidetes	Bacteria
Prevotella timonensis (HG3A.1043)	AHI	-0.006	0.741	0.82	3004	unclassified	Prevotella timonensis	Prevotella	Prevotellaceae	Bacteroidales	Bacteroidia	Bacteroidetes	Bacteria
Prevotella timonensis (HG3A.1043)	T90	-0.022	0.207	0.324	3364	unclassified	Prevotella timonensis	Prevotella	Prevotellaceae	Bacteroidales	Bacteroidia	Bacteroidetes	Bacteria
Prevotella timonensis (HG3A.1043)	ODI	-0.028	0.102	0.179	3364	unclassified	Prevotella timonensis	Prevotella	Prevotellaceae	Bacteroidales	Bacteroidia	Bacteroidetes	Bacteria
Prevotellaceae sp. (HG3A.1125)	AHI	0.03	0.101	0.198	3004	unclassified	unclassified	unclassified	Prevotellaceae	Bacteroidales	Bacteroidia	Bacteroidetes	Bacteria
Prevotellaceae sp. (HG3A.1125)	T90	0.006	0.744	0.822	3364	unclassified	unclassified	unclassified	Prevotellaceae	Bacteroidales	Bacteroidia	Bacteroidetes	Bacteria
Prevotellaceae sp. (HG3A.1125)	ODI	0.029	0.093	0.166	3364	unclassified	unclassified	unclassified	Prevotellaceae	Bacteroidales	Bacteroidia	Bacteroidetes	Bacteria
Prevotellaceae sp. (HG3A.1159)	AHI	0.029	0.119	0.224	3004	unclassified	unclassified	unclassified	Prevotellaceae	Bacteroidales	Bacteroidia	Bacteroidetes	Bacteria
Prevotellaceae sp. (HG3A.1159)	T90	0.024	0.174	0.283	3364	unclassified	unclassified	unclassified	Prevotellaceae	Bacteroidales	Bacteroidia	Bacteroidetes	Bacteria
Prevotellaceae sp. (HG3A.1159)	ODI	0.026	0.14	0.23	3364	unclassified	unclassified	unclassified	Prevotellaceae	Bacteroidales	Bacteroidia	Bacteroidetes	Bacteria
Prevotellamassilia timonensis (HG3A.0900)	AHI	0.028	0.123	0.228	3004	unclassified	Prevotellamassilia timonensis	Prevotellamassilia	Prevotellaceae	Bacteroidales	Bacteroidia	Bacteroidetes	Bacteria
Prevotellamassilia timonensis (HG3A.0900)	T90	-0.001	0.961	0.975	3364	unclassified	Prevotellamassilia timonensis	Prevotellamassilia	Prevotellaceae	Bacteroidales	Bacteroidia	Bacteroidetes	Bacteria
Prevotellamassilia timonensis (HG3A.0900)	ODI	0.022	0.212	0.32	3364	unclassified	Prevotellamassilia timonensis	Prevotellamassilia	Prevotellaceae	Bacteroidales	Bacteroidia	Bacteroidetes	Bacteria
Propionibacterium freudenreichii subsp. shermanii (HG3A.0723)	AHI	-0.015	0.407	0.559	3004	Propionibacterium freudenreichii subsp. shermanii	Propionibacterium freudenreichii	Propionibacterium	Propionibacteriaceae	Propionibacteriales	Actinomycetia	Actinobacteria	Bacteria
Propionibacterium freudenreichii subsp. shermanii (HG3A.0723)	T90	0.002	0.928	0.954	3364	Propionibacterium freudenreichii subsp. shermanii	Propionibacterium freudenreichii	Propionibacterium	Propionibacteriaceae	Propionibacteriales	Actinomycetia	Actinobacteria	Bacteria
Propionibacterium freudenreichii subsp. shermanii (HG3A.0723)	ODI	-0.007	0.703	0.781	3364	Propionibacterium freudenreichii subsp. shermanii	Propionibacterium freudenreichii	Propionibacterium	Propionibacteriaceae	Propionibacteriales	Actinomycetia	Actinobacteria	Bacteria
Proteobacteria sp. (HG3A.0275)	AHI	-0.034	0.063	0.137	3004	unclassified	unclassified	unclassified	unclassified	unclassified	unclassified	Proteobacteria	Bacteria
Proteobacteria sp. (HG3A.0275)	T90	-0.022	0.205	0.322	3364	unclassified	unclassified	unclassified	unclassified	unclassified	unclassified	Proteobacteria	Bacteria
Proteobacteria sp. (HG3A.0275)	ODI	-0.035	0.044	0.091	3364	unclassified	unclassified	unclassified	unclassified	unclassified	unclassified	Proteobacteria	Bacteria
Proteobacteria sp. (HG3A.0327)	AHI	-0.041	0.026	0.068	3004	unclassified	unclassified	unclassified	unclassified	unclassified	unclassified	Proteobacteria	Bacteria
Proteobacteria sp. (HG3A.0327)	T90	-0.01	0.585	0.698	3364	unclassified	unclassified	unclassified	unclassified	unclassified	unclassified	Proteobacteria	Bacteria
Proteobacteria sp. (HG3A.0327)	ODI	-0.044	0.012	0.029	3364	unclassified	unclassified	unclassified	unclassified	unclassified	unclassified	Proteobacteria	Bacteria
Proteobacteria sp. (HG3A.0360)	AHI	-0.041	0.026	0.068	3004	unclassified	unclassified	unclassified	unclassified	unclassified	unclassified	Proteobacteria	Bacteria
Proteobacteria sp. (HG3A.0360)	T90	-0.055	0.002	0.007	3364	unclassified	unclassified	unclassified	unclassified	unclassified	unclassified	Proteobacteria	Bacteria
Proteobacteria sp. (HG3A.0360)	ODI	-0.058	0.000913	0.003	3364	unclassified	unclassified	unclassified	unclassified	unclassified	unclassified	Proteobacteria	Bacteria
Proteobacteria sp. (HG3A.1210)	AHI	-0.026	0.164	0.285	3004	unclassified	unclassified	unclassified	unclassified	unclassified	unclassified	Proteobacteria	Bacteria
Proteobacteria sp. (HG3A.1210)	T90	-0.006	0.734	0.818	3364	unclassified	unclassified	unclassified	unclassified	unclassified	unclassified	Proteobacteria	Bacteria
Proteobacteria sp. (HG3A.1210)	ODI	-0.035	0.047	0.095	3364	unclassified	unclassified	unclassified	unclassified	unclassified	unclassified	Proteobacteria	Bacteria
Pseudoflavonifractor sp. An184 (HG3A.0253)	AHI	-0.038	0.037	0.089	3004	unclassified	Pseudoflavonifractor sp. An184	Pseudoflavonifractor	Oscillospiraceae	Eubacteriales	Clostridia	Firmicutes	Bacteria
Pseudoflavonifractor sp. An184 (HG3A.0253)	T90	-0.035	0.045	0.096	3364	unclassified	Pseudoflavonifractor sp. An184	Pseudoflavonifractor	Oscillospiraceae	Eubacteriales	Clostridia	Firmicutes	Bacteria
Pseudoflavonifractor sp. An184 (HG3A.0253)	ODI	-0.058	0.000878	0.003	3364	unclassified	Pseudoflavonifractor sp. An184	Pseudoflavonifractor	Oscillospiraceae	Eubacteriales	Clostridia	Firmicutes	Bacteria
Pseudoflavonifractor sp. An187 (HG3A.1170)	AHI	0.006	0.726	0.813	3004	unclassified	Pseudoflavonifractor sp. An187	Pseudoflavonifractor	Oscillospiraceae	Eubacteriales	Clostridia	Firmicutes	Bacteria
Pseudoflavonifractor sp. An187 (HG3A.1170)	T90	-0.022	0.209	0.326	3364	unclassified	Pseudoflavonifractor sp. An187	Pseudoflavonifractor	Oscillospiraceae	Eubacteriales	Clostridia	Firmicutes	Bacteria
Pseudoflavonifractor sp. An187 (HG3A.1170)	ODI	0.014	0.438	0.553	3364	unclassified	Pseudoflavonifractor sp. An187	Pseudoflavonifractor	Oscillospiraceae	Eubacteriales	Clostridia	Firmicutes	Bacteria
Pseudoflavonifractor sp. BIOML-A3 (HG3A.0735)	AHI	-0.024	0.188	0.317	3004	unclassified	Pseudoflavonifractor sp. BIOML-A3	Pseudoflavonifractor	Oscillospiraceae	Eubacteriales	Clostridia	Firmicutes	Bacteria
Pseudoflavonifractor sp. BIOML-A3 (HG3A.0735)	T90	-0.021	0.229	0.347	3364	unclassified	Pseudoflavonifractor sp. BIOML-A3	Pseudoflavonifractor	Oscillospiraceae	Eubacteriales	Clostridia	Firmicutes	Bacteria
Pseudoflavonifractor sp. BIOML-A3 (HG3A.0735)	ODI	-0.026	0.137	0.226	3364	unclassified	Pseudoflavonifractor sp. BIOML-A3	Pseudoflavonifractor	Oscillospiraceae	Eubacteriales	Clostridia	Firmicutes	Bacteria
Pseudoflavonifractor sp. BSD2780061688st1 E11 (HG3A.1060)	AHI	-0.007	0.712	0.803	3004	unclassified	Pseudoflavonifractor sp. BSD2780061688st1 E11	Pseudoflavonifractor	Oscillospiraceae	Eubacteriales	Clostridia	Firmicutes	Bacteria
Pseudoflavonifractor sp. BSD2780061688st1 E11 (HG3A.1060)	T90	-0.009	0.598	0.71	3364	unclassified	Pseudoflavonifractor sp. BSD2780061688st1 E11	Pseudoflavonifractor	Oscillospiraceae	Eubacteriales	Clostridia	Firmicutes	Bacteria
Pseudoflavonifractor sp. BSD2780061688st1 E11 (HG3A.1060)	ODI	-0.002	0.923	0.943	3364	unclassified	Pseudoflavonifractor sp. BSD2780061688st1 E11	Pseudoflavonifractor	Oscillospiraceae	Eubacteriales	Clostridia	Firmicutes	Bacteria
Pseudoflavonifractor sp. Marseille-P3106 (HG3A.1310)	AHI	0.001	0.939	0.961	3004	unclassified	Pseudoflavonifractor sp. Marseille-P3106	Pseudoflavonifractor	Oscillospiraceae	Eubacteriales	Clostridia	Firmicutes	Bacteria
Pseudoflavonifractor sp. Marseille-P3106 (HG3A.1310)	T90	0.03	0.089	0.163	3364	unclassified	Pseudoflavonifractor sp. Marseille-P3106	Pseudoflavonifractor	Oscillospiraceae	Eubacteriales	Clostridia	Firmicutes	Bacteria
Pseudoflavonifractor sp. Marseille-P3106 (HG3A.1310)	ODI	0.011	0.526	0.632	3364	unclassified	Pseudoflavonifractor sp. Marseille-P3106	Pseudoflavonifractor	Oscillospiraceae	Eubacteriales	Clostridia	Firmicutes	Bacteria
Pseudoflavonifractor sp. (HG3A.0844)	AHI	-0.051	0.005	0.02	3004	unclassified	unclassified	Pseudoflavonifractor	Oscillospiraceae	Eubacteriales	Clostridia	Firmicutes	Bacteria
Pseudoflavonifractor sp. (HG3A.0844)	T90	-0.072	3.44e-05	0.00024	3364	unclassified	unclassified	Pseudoflavonifractor	Oscillospiraceae	Eubacteriales	Clostridia	Firmicutes	Bacteria
Pseudoflavonifractor sp. (HG3A.0844)	ODI	-0.056	0.001	0.004	3364	unclassified	unclassified	Pseudoflavonifractor	Oscillospiraceae	Eubacteriales	Clostridia	Firmicutes	Bacteria
Pseudomonas aeruginosa (HG3A.1474)	AHI	0.009	0.606	0.732	3004	unclassified	Pseudomonas aeruginosa	Pseudomonas	Pseudomonadaceae	Pseudomonadales	Gammaproteobacteria	Proteobacteria	Bacteria
Pseudomonas aeruginosa (HG3A.1474)	T90	0.023	0.192	0.308	3364	unclassified	Pseudomonas aeruginosa	Pseudomonas	Pseudomonadaceae	Pseudomonadales	Gammaproteobacteria	Proteobacteria	Bacteria
Pseudomonas aeruginosa (HG3A.1474)	ODI	0.021	0.217	0.325	3364	unclassified	Pseudomonas aeruginosa	Pseudomonas	Pseudomonadaceae	Pseudomonadales	Gammaproteobacteria	Proteobacteria	Bacteria
Pseudomonas fragi (HG3A.1924)	AHI	-0.023	0.211	0.346	3004	unclassified	Pseudomonas fragi	Pseudomonas	Pseudomonadaceae	Pseudomonadales	Gammaproteobacteria	Proteobacteria	Bacteria
Pseudomonas fragi (HG3A.1924)	T90	-0.011	0.543	0.66	3364	unclassified	Pseudomonas fragi	Pseudomonas	Pseudomonadaceae	Pseudomonadales	Gammaproteobacteria	Proteobacteria	Bacteria
Pseudomonas fragi (HG3A.1924)	ODI	-0.018	0.306	0.42	3364	unclassified	Pseudomonas fragi	Pseudomonas	Pseudomonadaceae	Pseudomonadales	Gammaproteobacteria	Proteobacteria	Bacteria
Pseudoruminococcus massiliensis (HG3A.0346)	AHI	-0.05	0.007	0.023	3004	unclassified	Pseudoruminococcus massiliensis	Pseudoruminococcus	Oscillospiraceae	Eubacteriales	Clostridia	Firmicutes	Bacteria
Pseudoruminococcus massiliensis (HG3A.0346)	T90	-0.068	8.8e-05	0.00054	3364	unclassified	Pseudoruminococcus massiliensis	Pseudoruminococcus	Oscillospiraceae	Eubacteriales	Clostridia	Firmicutes	Bacteria
Pseudoruminococcus massiliensis (HG3A.0346)	ODI	-0.056	0.001	0.004	3364	unclassified	Pseudoruminococcus massiliensis	Pseudoruminococcus	Oscillospiraceae	Eubacteriales	Clostridia	Firmicutes	Bacteria
Raoultella planticola (HG3A.1692)	AHI	0.01	0.593	0.723	3004	unclassified	Raoultella planticola	Raoultella	Enterobacteriaceae	Enterobacterales	Gammaproteobacteria	Proteobacteria	Bacteria
Raoultella planticola (HG3A.1692)	T90	0.019	0.268	0.389	3364	unclassified	Raoultella planticola	Raoultella	Enterobacteriaceae	Enterobacterales	Gammaproteobacteria	Proteobacteria	Bacteria
Raoultella planticola (HG3A.1692)	ODI	0.012	0.503	0.61	3364	unclassified	Raoultella planticola	Raoultella	Enterobacteriaceae	Enterobacterales	Gammaproteobacteria	Proteobacteria	Bacteria
Rhodospirillales sp. (HG3A.1400)	AHI	-0.012	0.522	0.666	3004	unclassified	unclassified	unclassified	unclassified	Rhodospirillales	Alphaproteobacteria	Proteobacteria	Bacteria
Rhodospirillales sp. (HG3A.1400)	T90	-0.03	0.086	0.158	3364	unclassified	unclassified	unclassified	unclassified	Rhodospirillales	Alphaproteobacteria	Proteobacteria	Bacteria
Rhodospirillales sp. (HG3A.1400)	ODI	-0.01	0.563	0.664	3364	unclassified	unclassified	unclassified	unclassified	Rhodospirillales	Alphaproteobacteria	Proteobacteria	Bacteria
Rhodospirillales sp. (HG3A.1646)	AHI	-0.008	0.665	0.773	3004	unclassified	unclassified	unclassified	unclassified	Rhodospirillales	Alphaproteobacteria	Proteobacteria	Bacteria
Rhodospirillales sp. (HG3A.1646)	T90	-0.014	0.438	0.571	3364	unclassified	unclassified	unclassified	unclassified	Rhodospirillales	Alphaproteobacteria	Proteobacteria	Bacteria
Rhodospirillales sp. (HG3A.1646)	ODI	-0.011	0.531	0.637	3364	unclassified	unclassified	unclassified	unclassified	Rhodospirillales	Alphaproteobacteria	Proteobacteria	Bacteria
Rikenellaceae sp. (HG3A.0582)	AHI	-0.018	0.338	0.491	3004	unclassified	unclassified	unclassified	Rikenellaceae	Bacteroidales	Bacteroidia	Bacteroidetes	Bacteria
Rikenellaceae sp. (HG3A.0582)	T90	-0.017	0.328	0.456	3364	unclassified	unclassified	unclassified	Rikenellaceae	Bacteroidales	Bacteroidia	Bacteroidetes	Bacteria
Rikenellaceae sp. (HG3A.0582)	ODI	-0.018	0.313	0.427	3364	unclassified	unclassified	unclassified	Rikenellaceae	Bacteroidales	Bacteroidia	Bacteroidetes	Bacteria
Rikenellaceae sp. (HG3A.0992)	AHI	-0.006	0.727	0.813	3004	unclassified	unclassified	unclassified	Rikenellaceae	Bacteroidales	Bacteroidia	Bacteroidetes	Bacteria
Rikenellaceae sp. (HG3A.0992)	T90	0.007	0.684	0.781	3364	unclassified	unclassified	unclassified	Rikenellaceae	Bacteroidales	Bacteroidia	Bacteroidetes	Bacteria
Rikenellaceae sp. (HG3A.0992)	ODI	0.003	0.873	0.911	3364	unclassified	unclassified	unclassified	Rikenellaceae	Bacteroidales	Bacteroidia	Bacteroidetes	Bacteria
Rikenellaceae sp. (HG3A.1022)	AHI	-0.07	0.000148	0.001	3004	unclassified	unclassified	unclassified	Rikenellaceae	Bacteroidales	Bacteroidia	Bacteroidetes	Bacteria
Rikenellaceae sp. (HG3A.1022)	T90	-0.031	0.073	0.14	3364	unclassified	unclassified	unclassified	Rikenellaceae	Bacteroidales	Bacteroidia	Bacteroidetes	Bacteria
Rikenellaceae sp. (HG3A.1022)	ODI	-0.068	9.56e-05	0.000497	3364	unclassified	unclassified	unclassified	Rikenellaceae	Bacteroidales	Bacteroidia	Bacteroidetes	Bacteria
Rikenellaceae sp. (HG3A.1815)	AHI	-0.01	0.588	0.721	3004	unclassified	unclassified	unclassified	Rikenellaceae	Bacteroidales	Bacteroidia	Bacteroidetes	Bacteria
Rikenellaceae sp. (HG3A.1815)	T90	-0.011	0.534	0.651	3364	unclassified	unclassified	unclassified	Rikenellaceae	Bacteroidales	Bacteroidia	Bacteroidetes	Bacteria
Rikenellaceae sp. (HG3A.1815)	ODI	-0.015	0.376	0.496	3364	unclassified	unclassified	unclassified	Rikenellaceae	Bacteroidales	Bacteroidia	Bacteroidetes	Bacteria
Romboutsia sp. (HG3A.0558)	AHI	0.019	0.312	0.465	3004	unclassified	unclassified	Romboutsia	Peptostreptococcaceae	Eubacteriales	Clostridia	Firmicutes	Bacteria
Romboutsia sp. (HG3A.0558)	T90	0.02	0.249	0.37	3364	unclassified	unclassified	Romboutsia	Peptostreptococcaceae	Eubacteriales	Clostridia	Firmicutes	Bacteria
Romboutsia sp. (HG3A.0558)	ODI	0.008	0.625	0.722	3364	unclassified	unclassified	Romboutsia	Peptostreptococcaceae	Eubacteriales	Clostridia	Firmicutes	Bacteria
Romboutsia timonensis (HG3A.0053)	AHI	-0.018	0.33	0.484	3004	unclassified	Romboutsia timonensis	Romboutsia	Peptostreptococcaceae	Eubacteriales	Clostridia	Firmicutes	Bacteria
Romboutsia timonensis (HG3A.0053)	T90	-0.015	0.403	0.535	3364	unclassified	Romboutsia timonensis	Romboutsia	Peptostreptococcaceae	Eubacteriales	Clostridia	Firmicutes	Bacteria
Romboutsia timonensis (HG3A.0053)	ODI	-0.013	0.441	0.556	3364	unclassified	Romboutsia timonensis	Romboutsia	Peptostreptococcaceae	Eubacteriales	Clostridia	Firmicutes	Bacteria
Roseburia faecis (HG3A.0058)	AHI	0.04	0.029	0.073	3004	unclassified	Roseburia faecis	Roseburia	Lachnospiraceae	Eubacteriales	Clostridia	Firmicutes	Bacteria
Roseburia faecis (HG3A.0058)	T90	0.032	0.064	0.126	3364	unclassified	Roseburia faecis	Roseburia	Lachnospiraceae	Eubacteriales	Clostridia	Firmicutes	Bacteria
Roseburia faecis (HG3A.0058)	ODI	0.043	0.013	0.032	3364	unclassified	Roseburia faecis	Roseburia	Lachnospiraceae	Eubacteriales	Clostridia	Firmicutes	Bacteria
Roseburia hominis (HG3A.0035)	AHI	-0.015	0.41	0.561	3004	unclassified	Roseburia hominis	Roseburia	Lachnospiraceae	Eubacteriales	Clostridia	Firmicutes	Bacteria
Roseburia hominis (HG3A.0035)	T90	-0.01	0.568	0.685	3364	unclassified	Roseburia hominis	Roseburia	Lachnospiraceae	Eubacteriales	Clostridia	Firmicutes	Bacteria
Roseburia hominis (HG3A.0035)	ODI	-0.01	0.582	0.683	3364	unclassified	Roseburia hominis	Roseburia	Lachnospiraceae	Eubacteriales	Clostridia	Firmicutes	Bacteria
Roseburia intestinalis (HG3A.0078)	AHI	0.085	3.64e-06	4.67e-05	3004	unclassified	Roseburia intestinalis	Roseburia	Lachnospiraceae	Eubacteriales	Clostridia	Firmicutes	Bacteria
Roseburia intestinalis (HG3A.0078)	T90	0.085	9.95e-07	1.21e-05	3364	unclassified	Roseburia intestinalis	Roseburia	Lachnospiraceae	Eubacteriales	Clostridia	Firmicutes	Bacteria
Roseburia intestinalis (HG3A.0078)	ODI	0.091	1.43e-07	1.72e-06	3364	unclassified	Roseburia intestinalis	Roseburia	Lachnospiraceae	Eubacteriales	Clostridia	Firmicutes	Bacteria
Roseburia inulinivorans (HG3A.0036)	AHI	0.108	4.52e-09	1.86e-07	3004	unclassified	Roseburia inulinivorans	Roseburia	Lachnospiraceae	Eubacteriales	Clostridia	Firmicutes	Bacteria
Roseburia inulinivorans (HG3A.0036)	T90	0.107	7.56e-10	2.63e-08	3364	unclassified	Roseburia inulinivorans	Roseburia	Lachnospiraceae	Eubacteriales	Clostridia	Firmicutes	Bacteria
Roseburia inulinivorans (HG3A.0036)	ODI	0.136	3.42e-15	3.36e-13	3364	unclassified	Roseburia inulinivorans	Roseburia	Lachnospiraceae	Eubacteriales	Clostridia	Firmicutes	Bacteria
Roseburia sp. AM16-25 (HG3A.0344)	AHI	-0.049	0.007	0.025	3004	unclassified	Roseburia sp. AM16-25	Roseburia	Lachnospiraceae	Eubacteriales	Clostridia	Firmicutes	Bacteria
Roseburia sp. AM16-25 (HG3A.0344)	T90	-0.023	0.189	0.304	3364	unclassified	Roseburia sp. AM16-25	Roseburia	Lachnospiraceae	Eubacteriales	Clostridia	Firmicutes	Bacteria
Roseburia sp. AM16-25 (HG3A.0344)	ODI	-0.043	0.014	0.033	3364	unclassified	Roseburia sp. AM16-25	Roseburia	Lachnospiraceae	Eubacteriales	Clostridia	Firmicutes	Bacteria
Roseburia sp. AM59-24XD (HG3A.0391)	AHI	-0.065	0.000447	0.003	3004	unclassified	Roseburia sp. AM59-24XD	Roseburia	Lachnospiraceae	Eubacteriales	Clostridia	Firmicutes	Bacteria
Roseburia sp. AM59-24XD (HG3A.0391)	T90	-0.027	0.124	0.212	3364	unclassified	Roseburia sp. AM59-24XD	Roseburia	Lachnospiraceae	Eubacteriales	Clostridia	Firmicutes	Bacteria
Roseburia sp. AM59-24XD (HG3A.0391)	ODI	-0.07	6.25e-05	0.000344	3364	unclassified	Roseburia sp. AM59-24XD	Roseburia	Lachnospiraceae	Eubacteriales	Clostridia	Firmicutes	Bacteria
Roseburia sp. OM04-15AA (HG3A.0101)	AHI	-0.018	0.317	0.469	3004	unclassified	Roseburia sp. OM04-15AA	Roseburia	Lachnospiraceae	Eubacteriales	Clostridia	Firmicutes	Bacteria
Roseburia sp. OM04-15AA (HG3A.0101)	T90	0.021	0.224	0.342	3364	unclassified	Roseburia sp. OM04-15AA	Roseburia	Lachnospiraceae	Eubacteriales	Clostridia	Firmicutes	Bacteria
Roseburia sp. OM04-15AA (HG3A.0101)	ODI	-0.003	0.864	0.905	3364	unclassified	Roseburia sp. OM04-15AA	Roseburia	Lachnospiraceae	Eubacteriales	Clostridia	Firmicutes	Bacteria
Rothia mucilaginosa (HG3A.0559)	AHI	0.075	5.17e-05	0.000434	3004	unclassified	Rothia mucilaginosa	Rothia	Micrococcaceae	Micrococcales	Actinomycetia	Actinobacteria	Bacteria
Rothia mucilaginosa (HG3A.0559)	T90	0.059	0.000621	0.003	3364	unclassified	Rothia mucilaginosa	Rothia	Micrococcaceae	Micrococcales	Actinomycetia	Actinobacteria	Bacteria
Rothia mucilaginosa (HG3A.0559)	ODI	0.083	1.57e-06	1.36e-05	3364	unclassified	Rothia mucilaginosa	Rothia	Micrococcaceae	Micrococcales	Actinomycetia	Actinobacteria	Bacteria
Rubneribacter badeniensis (HG3A.0869)	AHI	-0.015	0.423	0.576	3004	unclassified	Rubneribacter badeniensis	Rubneribacter	Eggerthellaceae	Eggerthellales	Coriobacteriia	Actinobacteria	Bacteria
Rubneribacter badeniensis (HG3A.0869)	T90	-0.001	0.953	0.969	3364	unclassified	Rubneribacter badeniensis	Rubneribacter	Eggerthellaceae	Eggerthellales	Coriobacteriia	Actinobacteria	Bacteria
Rubneribacter badeniensis (HG3A.0869)	ODI	-0.018	0.298	0.411	3364	unclassified	Rubneribacter badeniensis	Rubneribacter	Eggerthellaceae	Eggerthellales	Coriobacteriia	Actinobacteria	Bacteria
Ruminococcus bicirculans (HG3A.0067)	AHI	-0.016	0.38	0.532	3004	unclassified	Ruminococcus bicirculans	Ruminococcus	Oscillospiraceae	Eubacteriales	Clostridia	Firmicutes	Bacteria
Ruminococcus bicirculans (HG3A.0067)	T90	-0.039	0.025	0.06	3364	unclassified	Ruminococcus bicirculans	Ruminococcus	Oscillospiraceae	Eubacteriales	Clostridia	Firmicutes	Bacteria
Ruminococcus bicirculans (HG3A.0067)	ODI	-0.015	0.382	0.5	3364	unclassified	Ruminococcus bicirculans	Ruminococcus	Oscillospiraceae	Eubacteriales	Clostridia	Firmicutes	Bacteria
Ruminococcus bromii (HG3A.0089)	AHI	-0.021	0.245	0.385	3004	unclassified	Ruminococcus bromii	Ruminococcus	Oscillospiraceae	Eubacteriales	Clostridia	Firmicutes	Bacteria
Ruminococcus bromii (HG3A.0089)	T90	-0.002	0.92	0.95	3364	unclassified	Ruminococcus bromii	Ruminococcus	Oscillospiraceae	Eubacteriales	Clostridia	Firmicutes	Bacteria
Ruminococcus bromii (HG3A.0089)	ODI	-0.022	0.204	0.309	3364	unclassified	Ruminococcus bromii	Ruminococcus	Oscillospiraceae	Eubacteriales	Clostridia	Firmicutes	Bacteria
Ruminococcus callidus (HG3A.0247)	AHI	0.025	0.181	0.308	3004	unclassified	Ruminococcus callidus	Ruminococcus	Oscillospiraceae	Eubacteriales	Clostridia	Firmicutes	Bacteria
Ruminococcus callidus (HG3A.0247)	T90	0.029	0.098	0.175	3364	unclassified	Ruminococcus callidus	Ruminococcus	Oscillospiraceae	Eubacteriales	Clostridia	Firmicutes	Bacteria
Ruminococcus callidus (HG3A.0247)	ODI	0.03	0.082	0.15	3364	unclassified	Ruminococcus callidus	Ruminococcus	Oscillospiraceae	Eubacteriales	Clostridia	Firmicutes	Bacteria
Ruminococcus champanellensis (HG3A.0716)	AHI	-0.069	0.000182	0.001	3004	unclassified	Ruminococcus champanellensis	Ruminococcus	Oscillospiraceae	Eubacteriales	Clostridia	Firmicutes	Bacteria
Ruminococcus champanellensis (HG3A.0716)	T90	-0.067	0.000107	0.000633	3364	unclassified	Ruminococcus champanellensis	Ruminococcus	Oscillospiraceae	Eubacteriales	Clostridia	Firmicutes	Bacteria
Ruminococcus champanellensis (HG3A.0716)	ODI	-0.075	1.75e-05	0.000113	3364	unclassified	Ruminococcus champanellensis	Ruminococcus	Oscillospiraceae	Eubacteriales	Clostridia	Firmicutes	Bacteria
[Ruminococcus] gnavus (HG3A.0239)	AHI	0.121	4.84e-11	4.08e-09	3004	unclassified	[Ruminococcus] gnavus	Mediterraneibacter	Lachnospiraceae	Eubacteriales	Clostridia	Firmicutes	Bacteria
[Ruminococcus] gnavus (HG3A.0239)	T90	0.124	8.62e-13	8.13e-11	3364	unclassified	[Ruminococcus] gnavus	Mediterraneibacter	Lachnospiraceae	Eubacteriales	Clostridia	Firmicutes	Bacteria
[Ruminococcus] gnavus (HG3A.0239)	ODI	0.131	4.06e-14	3.25e-12	3364	unclassified	[Ruminococcus] gnavus	Mediterraneibacter	Lachnospiraceae	Eubacteriales	Clostridia	Firmicutes	Bacteria
[Ruminococcus] lactaris (HG3A.0109)	AHI	-0.032	0.081	0.168	3004	unclassified	[Ruminococcus] lactaris	Mediterraneibacter	Lachnospiraceae	Eubacteriales	Clostridia	Firmicutes	Bacteria
[Ruminococcus] lactaris (HG3A.0109)	T90	-0.017	0.334	0.463	3364	unclassified	[Ruminococcus] lactaris	Mediterraneibacter	Lachnospiraceae	Eubacteriales	Clostridia	Firmicutes	Bacteria
[Ruminococcus] lactaris (HG3A.0109)	ODI	-0.031	0.071	0.132	3364	unclassified	[Ruminococcus] lactaris	Mediterraneibacter	Lachnospiraceae	Eubacteriales	Clostridia	Firmicutes	Bacteria
Ruminococcus sp. AF17-22AC (HG3A.0208)	AHI	0.027	0.137	0.247	3004	unclassified	Ruminococcus sp. AF17-22AC	Ruminococcus	Oscillospiraceae	Eubacteriales	Clostridia	Firmicutes	Bacteria
Ruminococcus sp. AF17-22AC (HG3A.0208)	T90	0.042	0.015	0.04	3364	unclassified	Ruminococcus sp. AF17-22AC	Ruminococcus	Oscillospiraceae	Eubacteriales	Clostridia	Firmicutes	Bacteria
Ruminococcus sp. AF17-22AC (HG3A.0208)	ODI	0.032	0.067	0.127	3364	unclassified	Ruminococcus sp. AF17-22AC	Ruminococcus	Oscillospiraceae	Eubacteriales	Clostridia	Firmicutes	Bacteria
Ruminococcus sp. AF21-42 (HG3A.0111)	AHI	-0.013	0.481	0.63	3004	unclassified	Ruminococcus sp. AF21-42	Ruminococcus	Oscillospiraceae	Eubacteriales	Clostridia	Firmicutes	Bacteria
Ruminococcus sp. AF21-42 (HG3A.0111)	T90	0.012	0.484	0.607	3364	unclassified	Ruminococcus sp. AF21-42	Ruminococcus	Oscillospiraceae	Eubacteriales	Clostridia	Firmicutes	Bacteria
Ruminococcus sp. AF21-42 (HG3A.0111)	ODI	0.003	0.861	0.904	3364	unclassified	Ruminococcus sp. AF21-42	Ruminococcus	Oscillospiraceae	Eubacteriales	Clostridia	Firmicutes	Bacteria
Ruminococcus sp. AF41-9 (HG3A.0203)	AHI	-0.03	0.108	0.207	3004	unclassified	Ruminococcus sp. AF41-9	Ruminococcus	Oscillospiraceae	Eubacteriales	Clostridia	Firmicutes	Bacteria
Ruminococcus sp. AF41-9 (HG3A.0203)	T90	-0.035	0.045	0.096	3364	unclassified	Ruminococcus sp. AF41-9	Ruminococcus	Oscillospiraceae	Eubacteriales	Clostridia	Firmicutes	Bacteria
Ruminococcus sp. AF41-9 (HG3A.0203)	ODI	-0.03	0.083	0.151	3364	unclassified	Ruminococcus sp. AF41-9	Ruminococcus	Oscillospiraceae	Eubacteriales	Clostridia	Firmicutes	Bacteria
Ruminococcus sp. AF46-10NS (HG3A.0271)	AHI	0.075	4.11e-05	0.000358	3004	unclassified	Ruminococcus sp. AF46-10NS	Ruminococcus	Oscillospiraceae	Eubacteriales	Clostridia	Firmicutes	Bacteria
Ruminococcus sp. AF46-10NS (HG3A.0271)	T90	0.08	4.26e-06	3.94e-05	3364	unclassified	Ruminococcus sp. AF46-10NS	Ruminococcus	Oscillospiraceae	Eubacteriales	Clostridia	Firmicutes	Bacteria
Ruminococcus sp. AF46-10NS (HG3A.0271)	ODI	0.077	8.7e-06	6.01e-05	3364	unclassified	Ruminococcus sp. AF46-10NS	Ruminococcus	Oscillospiraceae	Eubacteriales	Clostridia	Firmicutes	Bacteria
Ruminococcus sp. AM28-41 (HG3A.0631)	AHI	0.022	0.228	0.366	3004	unclassified	Ruminococcus sp. AM28-41	Ruminococcus	Oscillospiraceae	Eubacteriales	Clostridia	Firmicutes	Bacteria
Ruminococcus sp. AM28-41 (HG3A.0631)	T90	0.025	0.158	0.262	3364	unclassified	Ruminococcus sp. AM28-41	Ruminococcus	Oscillospiraceae	Eubacteriales	Clostridia	Firmicutes	Bacteria
Ruminococcus sp. AM28-41 (HG3A.0631)	ODI	0.036	0.041	0.085	3364	unclassified	Ruminococcus sp. AM28-41	Ruminococcus	Oscillospiraceae	Eubacteriales	Clostridia	Firmicutes	Bacteria
Ruminococcus sp. AM36-2AA (HG3A.0096)	AHI	-0.019	0.314	0.467	3004	unclassified	Ruminococcus sp. AM36-2AA	Ruminococcus	Oscillospiraceae	Eubacteriales	Clostridia	Firmicutes	Bacteria
Ruminococcus sp. AM36-2AA (HG3A.0096)	T90	0.006	0.716	0.802	3364	unclassified	Ruminococcus sp. AM36-2AA	Ruminococcus	Oscillospiraceae	Eubacteriales	Clostridia	Firmicutes	Bacteria
Ruminococcus sp. AM36-2AA (HG3A.0096)	ODI	-0.007	0.67	0.758	3364	unclassified	Ruminococcus sp. AM36-2AA	Ruminococcus	Oscillospiraceae	Eubacteriales	Clostridia	Firmicutes	Bacteria
Ruminococcus sp. AM42-11 (HG3A.0002)	AHI	0.049	0.008	0.026	3004	unclassified	Ruminococcus sp. AM42-11	Ruminococcus	Oscillospiraceae	Eubacteriales	Clostridia	Firmicutes	Bacteria
Ruminococcus sp. AM42-11 (HG3A.0002)	T90	0.092	1.06e-07	1.71e-06	3364	unclassified	Ruminococcus sp. AM42-11	Ruminococcus	Oscillospiraceae	Eubacteriales	Clostridia	Firmicutes	Bacteria
Ruminococcus sp. AM42-11 (HG3A.0002)	ODI	0.079	5.03e-06	3.89e-05	3364	unclassified	Ruminococcus sp. AM42-11	Ruminococcus	Oscillospiraceae	Eubacteriales	Clostridia	Firmicutes	Bacteria
Ruminococcus sp. B05 (HG3A.0261)	AHI	-0.006	0.73	0.816	3004	unclassified	Ruminococcus sp. B05	Ruminococcus	Oscillospiraceae	Eubacteriales	Clostridia	Firmicutes	Bacteria
Ruminococcus sp. B05 (HG3A.0261)	T90	0.002	0.888	0.929	3364	unclassified	Ruminococcus sp. B05	Ruminococcus	Oscillospiraceae	Eubacteriales	Clostridia	Firmicutes	Bacteria
Ruminococcus sp. B05 (HG3A.0261)	ODI	-0.008	0.648	0.74	3364	unclassified	Ruminococcus sp. B05	Ruminococcus	Oscillospiraceae	Eubacteriales	Clostridia	Firmicutes	Bacteria
Ruminococcus sp. JE7A12 (HG3A.0640)	AHI	0.008	0.661	0.771	3004	unclassified	Ruminococcus sp. JE7A12	Ruminococcus	Oscillospiraceae	Eubacteriales	Clostridia	Firmicutes	Bacteria
Ruminococcus sp. JE7A12 (HG3A.0640)	T90	-0.016	0.363	0.493	3364	unclassified	Ruminococcus sp. JE7A12	Ruminococcus	Oscillospiraceae	Eubacteriales	Clostridia	Firmicutes	Bacteria
Ruminococcus sp. JE7A12 (HG3A.0640)	ODI	-0.004	0.834	0.885	3364	unclassified	Ruminococcus sp. JE7A12	Ruminococcus	Oscillospiraceae	Eubacteriales	Clostridia	Firmicutes	Bacteria
Ruminococcus sp. (HG3A.0126)	AHI	-0.054	0.003	0.013	3004	unclassified	unclassified	Ruminococcus	Oscillospiraceae	Eubacteriales	Clostridia	Firmicutes	Bacteria
Ruminococcus sp. (HG3A.0126)	T90	-0.046	0.008	0.024	3364	unclassified	unclassified	Ruminococcus	Oscillospiraceae	Eubacteriales	Clostridia	Firmicutes	Bacteria
Ruminococcus sp. (HG3A.0126)	ODI	-0.056	0.001	0.005	3364	unclassified	unclassified	Ruminococcus	Oscillospiraceae	Eubacteriales	Clostridia	Firmicutes	Bacteria
Ruminococcus sp. (HG3A.0131)	AHI	0	0.994	0.996	3004	unclassified	unclassified	Ruminococcus	Oscillospiraceae	Eubacteriales	Clostridia	Firmicutes	Bacteria
Ruminococcus sp. (HG3A.0131)	T90	0.02	0.251	0.371	3364	unclassified	unclassified	Ruminococcus	Oscillospiraceae	Eubacteriales	Clostridia	Firmicutes	Bacteria
Ruminococcus sp. (HG3A.0131)	ODI	0.002	0.889	0.919	3364	unclassified	unclassified	Ruminococcus	Oscillospiraceae	Eubacteriales	Clostridia	Firmicutes	Bacteria
Ruminococcus sp. (HG3A.0337)	AHI	-0.036	0.049	0.111	3004	unclassified	unclassified	Ruminococcus	Oscillospiraceae	Eubacteriales	Clostridia	Firmicutes	Bacteria
Ruminococcus sp. (HG3A.0337)	T90	-0.037	0.031	0.072	3364	unclassified	unclassified	Ruminococcus	Oscillospiraceae	Eubacteriales	Clostridia	Firmicutes	Bacteria
Ruminococcus sp. (HG3A.0337)	ODI	-0.041	0.019	0.045	3364	unclassified	unclassified	Ruminococcus	Oscillospiraceae	Eubacteriales	Clostridia	Firmicutes	Bacteria
Ruminococcus sp. (HG3A.0487)	AHI	0.003	0.875	0.918	3004	unclassified	unclassified	Ruminococcus	Oscillospiraceae	Eubacteriales	Clostridia	Firmicutes	Bacteria
Ruminococcus sp. (HG3A.0487)	T90	0.01	0.571	0.687	3364	unclassified	unclassified	Ruminococcus	Oscillospiraceae	Eubacteriales	Clostridia	Firmicutes	Bacteria
Ruminococcus sp. (HG3A.0487)	ODI	0.023	0.177	0.28	3364	unclassified	unclassified	Ruminococcus	Oscillospiraceae	Eubacteriales	Clostridia	Firmicutes	Bacteria
Ruminococcus sp. (HG3A.1888)	AHI	-0.006	0.756	0.83	3004	unclassified	unclassified	Ruminococcus	Oscillospiraceae	Eubacteriales	Clostridia	Firmicutes	Bacteria
Ruminococcus sp. (HG3A.1888)	T90	-0.021	0.238	0.356	3364	unclassified	unclassified	Ruminococcus	Oscillospiraceae	Eubacteriales	Clostridia	Firmicutes	Bacteria
Ruminococcus sp. (HG3A.1888)	ODI	-0.012	0.488	0.597	3364	unclassified	unclassified	Ruminococcus	Oscillospiraceae	Eubacteriales	Clostridia	Firmicutes	Bacteria
Ruminococcus sp. (HG3A.1972)	AHI	-0.026	0.165	0.285	3004	unclassified	unclassified	Ruminococcus	Oscillospiraceae	Eubacteriales	Clostridia	Firmicutes	Bacteria
Ruminococcus sp. (HG3A.1972)	T90	-0.03	0.085	0.158	3364	unclassified	unclassified	Ruminococcus	Oscillospiraceae	Eubacteriales	Clostridia	Firmicutes	Bacteria
Ruminococcus sp. (HG3A.1972)	ODI	-0.016	0.373	0.493	3364	unclassified	unclassified	Ruminococcus	Oscillospiraceae	Eubacteriales	Clostridia	Firmicutes	Bacteria
[Ruminococcus] torques (HG3A.0034)	AHI	0.096	1.71e-07	3.39e-06	3004	unclassified	[Ruminococcus] torques	Mediterraneibacter	Lachnospiraceae	Eubacteriales	Clostridia	Firmicutes	Bacteria
[Ruminococcus] torques (HG3A.0034)	T90	0.106	1.05e-09	3.37e-08	3364	unclassified	[Ruminococcus] torques	Mediterraneibacter	Lachnospiraceae	Eubacteriales	Clostridia	Firmicutes	Bacteria
[Ruminococcus] torques (HG3A.0034)	ODI	0.112	1.09e-10	3.18e-09	3364	unclassified	[Ruminococcus] torques	Mediterraneibacter	Lachnospiraceae	Eubacteriales	Clostridia	Firmicutes	Bacteria
[Ruminococcus] torques (HG3A.0088)	AHI	0.097	1.4e-07	2.88e-06	3004	unclassified	[Ruminococcus] torques	Mediterraneibacter	Lachnospiraceae	Eubacteriales	Clostridia	Firmicutes	Bacteria
[Ruminococcus] torques (HG3A.0088)	T90	0.09	2.41e-07	3.61e-06	3364	unclassified	[Ruminococcus] torques	Mediterraneibacter	Lachnospiraceae	Eubacteriales	Clostridia	Firmicutes	Bacteria
[Ruminococcus] torques (HG3A.0088)	ODI	0.104	2.01e-09	3.92e-08	3364	unclassified	[Ruminococcus] torques	Mediterraneibacter	Lachnospiraceae	Eubacteriales	Clostridia	Firmicutes	Bacteria
Ruthenibacterium lactatiformans (HG3A.0020)	AHI	0.062	0.000818	0.004	3004	unclassified	Ruthenibacterium lactatiformans	Ruthenibacterium	Oscillospiraceae	Eubacteriales	Clostridia	Firmicutes	Bacteria
Ruthenibacterium lactatiformans (HG3A.0020)	T90	0.073	2.92e-05	0.000209	3364	unclassified	Ruthenibacterium lactatiformans	Ruthenibacterium	Oscillospiraceae	Eubacteriales	Clostridia	Firmicutes	Bacteria
Ruthenibacterium lactatiformans (HG3A.0020)	ODI	0.053	0.002	0.007	3364	unclassified	Ruthenibacterium lactatiformans	Ruthenibacterium	Oscillospiraceae	Eubacteriales	Clostridia	Firmicutes	Bacteria
Saccharomyces cerevisiae (HG3A.0782)	AHI	-0.001	0.942	0.962	3004	unclassified	Saccharomyces cerevisiae	Saccharomyces	Saccharomycetaceae	Saccharomycetales	Saccharomycetes	Ascomycota	Eukaryota
Saccharomyces cerevisiae (HG3A.0782)	T90	0	0.991	0.993	3364	unclassified	Saccharomyces cerevisiae	Saccharomyces	Saccharomycetaceae	Saccharomycetales	Saccharomycetes	Ascomycota	Eukaryota
Saccharomyces cerevisiae (HG3A.0782)	ODI	0.002	0.911	0.934	3364	unclassified	Saccharomyces cerevisiae	Saccharomyces	Saccharomycetaceae	Saccharomycetales	Saccharomycetes	Ascomycota	Eukaryota
Scardovia wiggsiae (HG3A.1737)	AHI	0.049	0.008	0.026	3004	unclassified	Scardovia wiggsiae	Scardovia	Bifidobacteriaceae	Bifidobacteriales	Actinomycetia	Actinobacteria	Bacteria
Scardovia wiggsiae (HG3A.1737)	T90	0.068	9.72e-05	0.00059	3364	unclassified	Scardovia wiggsiae	Scardovia	Bifidobacteriaceae	Bifidobacteriales	Actinomycetia	Actinobacteria	Bacteria
Scardovia wiggsiae (HG3A.1737)	ODI	0.048	0.005	0.016	3364	unclassified	Scardovia wiggsiae	Scardovia	Bifidobacteriaceae	Bifidobacteriales	Actinomycetia	Actinobacteria	Bacteria
Schaalia turicensis (HG3A.1507)	AHI	-0.017	0.364	0.515	3004	unclassified	Schaalia turicensis	Schaalia	Actinomycetaceae	Actinomycetales	Actinomycetia	Actinobacteria	Bacteria
Schaalia turicensis (HG3A.1507)	T90	-0.016	0.343	0.474	3364	unclassified	Schaalia turicensis	Schaalia	Actinomycetaceae	Actinomycetales	Actinomycetia	Actinobacteria	Bacteria
Schaalia turicensis (HG3A.1507)	ODI	-0.027	0.122	0.207	3364	unclassified	Schaalia turicensis	Schaalia	Actinomycetaceae	Actinomycetales	Actinomycetia	Actinobacteria	Bacteria
Selenomonadales sp. (HG3A.1357)	AHI	0.021	0.247	0.388	3004	unclassified	unclassified	unclassified	unclassified	Selenomonadales	Negativicutes	Firmicutes	Bacteria
Selenomonadales sp. (HG3A.1357)	T90	0.017	0.332	0.461	3364	unclassified	unclassified	unclassified	unclassified	Selenomonadales	Negativicutes	Firmicutes	Bacteria
Selenomonadales sp. (HG3A.1357)	ODI	0.02	0.26	0.372	3364	unclassified	unclassified	unclassified	unclassified	Selenomonadales	Negativicutes	Firmicutes	Bacteria
Selenomonas bovis (HG3A.1786)	AHI	-0.001	0.972	0.978	3004	unclassified	Selenomonas bovis	Selenomonas	Selenomonadaceae	Selenomonadales	Negativicutes	Firmicutes	Bacteria
Selenomonas bovis (HG3A.1786)	T90	-0.014	0.422	0.554	3364	unclassified	Selenomonas bovis	Selenomonas	Selenomonadaceae	Selenomonadales	Negativicutes	Firmicutes	Bacteria
Selenomonas bovis (HG3A.1786)	ODI	-0.012	0.507	0.613	3364	unclassified	Selenomonas bovis	Selenomonas	Selenomonadaceae	Selenomonadales	Negativicutes	Firmicutes	Bacteria
Sellimonas intestinalis (HG3A.0417)	AHI	0.078	2.54e-05	0.000235	3004	unclassified	Sellimonas intestinalis	Sellimonas	Lachnospiraceae	Eubacteriales	Clostridia	Firmicutes	Bacteria
Sellimonas intestinalis (HG3A.0417)	T90	0.1	9.42e-09	2.14e-07	3364	unclassified	Sellimonas intestinalis	Sellimonas	Lachnospiraceae	Eubacteriales	Clostridia	Firmicutes	Bacteria
Sellimonas intestinalis (HG3A.0417)	ODI	0.085	1.1e-06	9.87e-06	3364	unclassified	Sellimonas intestinalis	Sellimonas	Lachnospiraceae	Eubacteriales	Clostridia	Firmicutes	Bacteria
Senegalimassilia anaerobia (HG3A.0129)	AHI	0.027	0.147	0.262	3004	unclassified	Senegalimassilia anaerobia	Senegalimassilia	Coriobacteriaceae	Coriobacteriales	Coriobacteriia	Actinobacteria	Bacteria
Senegalimassilia anaerobia (HG3A.0129)	T90	0.052	0.003	0.01	3364	unclassified	Senegalimassilia anaerobia	Senegalimassilia	Coriobacteriaceae	Coriobacteriales	Coriobacteriia	Actinobacteria	Bacteria
Senegalimassilia anaerobia (HG3A.0129)	ODI	0.045	0.01	0.026	3364	unclassified	Senegalimassilia anaerobia	Senegalimassilia	Coriobacteriaceae	Coriobacteriales	Coriobacteriia	Actinobacteria	Bacteria
Senegalimassilia faecalis (HG3A.0467)	AHI	0.006	0.751	0.826	3004	unclassified	Senegalimassilia faecalis	Senegalimassilia	Coriobacteriaceae	Coriobacteriales	Coriobacteriia	Actinobacteria	Bacteria
Senegalimassilia faecalis (HG3A.0467)	T90	-0.007	0.703	0.793	3364	unclassified	Senegalimassilia faecalis	Senegalimassilia	Coriobacteriaceae	Coriobacteriales	Coriobacteriia	Actinobacteria	Bacteria
Senegalimassilia faecalis (HG3A.0467)	ODI	0.002	0.908	0.932	3364	unclassified	Senegalimassilia faecalis	Senegalimassilia	Coriobacteriaceae	Coriobacteriales	Coriobacteriia	Actinobacteria	Bacteria
Slackia isoflavoniconvertens (HG3A.0160)	AHI	0.004	0.816	0.876	3004	unclassified	Slackia isoflavoniconvertens	Slackia	Eggerthellaceae	Eggerthellales	Coriobacteriia	Actinobacteria	Bacteria
Slackia isoflavoniconvertens (HG3A.0160)	T90	0.033	0.06	0.121	3364	unclassified	Slackia isoflavoniconvertens	Slackia	Eggerthellaceae	Eggerthellales	Coriobacteriia	Actinobacteria	Bacteria
Slackia isoflavoniconvertens (HG3A.0160)	ODI	0.015	0.389	0.504	3364	unclassified	Slackia isoflavoniconvertens	Slackia	Eggerthellaceae	Eggerthellales	Coriobacteriia	Actinobacteria	Bacteria
Slackia piriformis (HG3A.0700)	AHI	-0.003	0.889	0.928	3004	unclassified	Slackia piriformis	Slackia	Eggerthellaceae	Eggerthellales	Coriobacteriia	Actinobacteria	Bacteria
Slackia piriformis (HG3A.0700)	T90	0.021	0.225	0.343	3364	unclassified	Slackia piriformis	Slackia	Eggerthellaceae	Eggerthellales	Coriobacteriia	Actinobacteria	Bacteria
Slackia piriformis (HG3A.0700)	ODI	-0.001	0.945	0.957	3364	unclassified	Slackia piriformis	Slackia	Eggerthellaceae	Eggerthellales	Coriobacteriia	Actinobacteria	Bacteria
Sneathia vaginalis (HG3A.1760)	AHI	-0.002	0.898	0.934	3004	unclassified	Sneathia vaginalis	Sneathia	Leptotrichiaceae	Fusobacteriales	Fusobacteriia	Fusobacteria	Bacteria
Sneathia vaginalis (HG3A.1760)	T90	-0.012	0.486	0.608	3364	unclassified	Sneathia vaginalis	Sneathia	Leptotrichiaceae	Fusobacteriales	Fusobacteriia	Fusobacteria	Bacteria
Sneathia vaginalis (HG3A.1760)	ODI	-0.023	0.18	0.283	3364	unclassified	Sneathia vaginalis	Sneathia	Leptotrichiaceae	Fusobacteriales	Fusobacteriia	Fusobacteria	Bacteria
Solobacterium moorei (HG3A.1589)	AHI	0.029	0.121	0.226	3004	unclassified	Solobacterium moorei	Solobacterium	Erysipelotrichaceae	Erysipelotrichales	Erysipelotrichia	Firmicutes	Bacteria
Solobacterium moorei (HG3A.1589)	T90	0.041	0.018	0.046	3364	unclassified	Solobacterium moorei	Solobacterium	Erysipelotrichaceae	Erysipelotrichales	Erysipelotrichia	Firmicutes	Bacteria
Solobacterium moorei (HG3A.1589)	ODI	0.028	0.102	0.179	3364	unclassified	Solobacterium moorei	Solobacterium	Erysipelotrichaceae	Erysipelotrichales	Erysipelotrichia	Firmicutes	Bacteria
Staphylococcus aureus (HG3A.1538)	AHI	0.052	0.005	0.017	3004	unclassified	Staphylococcus aureus	Staphylococcus	Staphylococcaceae	Bacillales	Bacilli	Firmicutes	Bacteria
Staphylococcus aureus (HG3A.1538)	T90	0.076	1.14e-05	9.44e-05	3364	unclassified	Staphylococcus aureus	Staphylococcus	Staphylococcaceae	Bacillales	Bacilli	Firmicutes	Bacteria
Staphylococcus aureus (HG3A.1538)	ODI	0.056	0.001	0.005	3364	unclassified	Staphylococcus aureus	Staphylococcus	Staphylococcaceae	Bacillales	Bacilli	Firmicutes	Bacteria
Staphylococcus equorum subsp. equorum (HG3A.1978)	AHI	0.01	0.594	0.724	3004	Staphylococcus equorum subsp. equorum	Staphylococcus equorum	Staphylococcus	Staphylococcaceae	Bacillales	Bacilli	Firmicutes	Bacteria
Staphylococcus equorum subsp. equorum (HG3A.1978)	T90	0.025	0.148	0.248	3364	Staphylococcus equorum subsp. equorum	Staphylococcus equorum	Staphylococcus	Staphylococcaceae	Bacillales	Bacilli	Firmicutes	Bacteria
Staphylococcus equorum subsp. equorum (HG3A.1978)	ODI	0.006	0.745	0.816	3364	Staphylococcus equorum subsp. equorum	Staphylococcus equorum	Staphylococcus	Staphylococcaceae	Bacillales	Bacilli	Firmicutes	Bacteria
Streptococcus agalactiae (HG3A.1733)	AHI	0.035	0.055	0.122	3004	unclassified	Streptococcus agalactiae	Streptococcus	Streptococcaceae	Lactobacillales	Bacilli	Firmicutes	Bacteria
Streptococcus agalactiae (HG3A.1733)	T90	0.02	0.244	0.364	3364	unclassified	Streptococcus agalactiae	Streptococcus	Streptococcaceae	Lactobacillales	Bacilli	Firmicutes	Bacteria
Streptococcus agalactiae (HG3A.1733)	ODI	0.042	0.017	0.04	3364	unclassified	Streptococcus agalactiae	Streptococcus	Streptococcaceae	Lactobacillales	Bacilli	Firmicutes	Bacteria
Streptococcus anginosus (HG3A.0680)	AHI	0.091	8.41e-07	1.36e-05	3004	unclassified	Streptococcus anginosus	Streptococcus	Streptococcaceae	Lactobacillales	Bacilli	Firmicutes	Bacteria
Streptococcus anginosus (HG3A.0680)	T90	0.079	6.17e-06	5.49e-05	3364	unclassified	Streptococcus anginosus	Streptococcus	Streptococcaceae	Lactobacillales	Bacilli	Firmicutes	Bacteria
Streptococcus anginosus (HG3A.0680)	ODI	0.076	1.35e-05	8.98e-05	3364	unclassified	Streptococcus anginosus	Streptococcus	Streptococcaceae	Lactobacillales	Bacilli	Firmicutes	Bacteria
Streptococcus australis (HG3A.0310)	AHI	-0.013	0.497	0.644	3004	unclassified	Streptococcus australis	Streptococcus	Streptococcaceae	Lactobacillales	Bacilli	Firmicutes	Bacteria
Streptococcus australis (HG3A.0310)	T90	-0.033	0.054	0.111	3364	unclassified	Streptococcus australis	Streptococcus	Streptococcaceae	Lactobacillales	Bacilli	Firmicutes	Bacteria
Streptococcus australis (HG3A.0310)	ODI	-0.007	0.674	0.759	3364	unclassified	Streptococcus australis	Streptococcus	Streptococcaceae	Lactobacillales	Bacilli	Firmicutes	Bacteria
Streptococcus gallolyticus subsp. gallolyticus (HG3A.1651)	AHI	0.039	0.035	0.085	3004	Streptococcus gallolyticus subsp. gallolyticus	Streptococcus gallolyticus	Streptococcus	Streptococcaceae	Lactobacillales	Bacilli	Firmicutes	Bacteria
Streptococcus gallolyticus subsp. gallolyticus (HG3A.1651)	T90	0.013	0.443	0.573	3364	Streptococcus gallolyticus subsp. gallolyticus	Streptococcus gallolyticus	Streptococcus	Streptococcaceae	Lactobacillales	Bacilli	Firmicutes	Bacteria
Streptococcus gallolyticus subsp. gallolyticus (HG3A.1651)	ODI	0.042	0.015	0.037	3364	Streptococcus gallolyticus subsp. gallolyticus	Streptococcus gallolyticus	Streptococcus	Streptococcaceae	Lactobacillales	Bacilli	Firmicutes	Bacteria
Streptococcus gordonii (HG3A.0713)	AHI	0.055	0.003	0.012	3004	unclassified	Streptococcus gordonii	Streptococcus	Streptococcaceae	Lactobacillales	Bacilli	Firmicutes	Bacteria
Streptococcus gordonii (HG3A.0713)	T90	0.05	0.004	0.013	3364	unclassified	Streptococcus gordonii	Streptococcus	Streptococcaceae	Lactobacillales	Bacilli	Firmicutes	Bacteria
Streptococcus gordonii (HG3A.0713)	ODI	0.071	4.43e-05	0.000255	3364	unclassified	Streptococcus gordonii	Streptococcus	Streptococcaceae	Lactobacillales	Bacilli	Firmicutes	Bacteria
Streptococcus mutans (HG3A.0677)	AHI	0.053	0.004	0.016	3004	unclassified	Streptococcus mutans	Streptococcus	Streptococcaceae	Lactobacillales	Bacilli	Firmicutes	Bacteria
Streptococcus mutans (HG3A.0677)	T90	0.073	2.58e-05	0.00019	3364	unclassified	Streptococcus mutans	Streptococcus	Streptococcaceae	Lactobacillales	Bacilli	Firmicutes	Bacteria
Streptococcus mutans (HG3A.0677)	ODI	0.067	0.000105	0.000539	3364	unclassified	Streptococcus mutans	Streptococcus	Streptococcaceae	Lactobacillales	Bacilli	Firmicutes	Bacteria
Streptococcus oralis subsp. oralis (HG3A.0705)	AHI	0.067	0.000299	0.002	3004	Streptococcus oralis subsp. oralis	Streptococcus oralis	Streptococcus	Streptococcaceae	Lactobacillales	Bacilli	Firmicutes	Bacteria
Streptococcus oralis subsp. oralis (HG3A.0705)	T90	0.068	8.32e-05	0.000517	3364	Streptococcus oralis subsp. oralis	Streptococcus oralis	Streptococcus	Streptococcaceae	Lactobacillales	Bacilli	Firmicutes	Bacteria
Streptococcus oralis subsp. oralis (HG3A.0705)	ODI	0.084	1.17e-06	1.05e-05	3364	Streptococcus oralis subsp. oralis	Streptococcus oralis	Streptococcus	Streptococcaceae	Lactobacillales	Bacilli	Firmicutes	Bacteria
Streptococcus parasanguinis (HG3A.0117)	AHI	0.071	0.000108	0.000834	3004	unclassified	Streptococcus parasanguinis	Streptococcus	Streptococcaceae	Lactobacillales	Bacilli	Firmicutes	Bacteria
Streptococcus parasanguinis (HG3A.0117)	T90	0.068	8.5e-05	0.000526	3364	unclassified	Streptococcus parasanguinis	Streptococcus	Streptococcaceae	Lactobacillales	Bacilli	Firmicutes	Bacteria
Streptococcus parasanguinis (HG3A.0117)	ODI	0.087	4.97e-07	4.88e-06	3364	unclassified	Streptococcus parasanguinis	Streptococcus	Streptococcaceae	Lactobacillales	Bacilli	Firmicutes	Bacteria
Streptococcus salivarius (HG3A.0071)	AHI	0.065	0.000431	0.003	3004	unclassified	Streptococcus salivarius	Streptococcus	Streptococcaceae	Lactobacillales	Bacilli	Firmicutes	Bacteria
Streptococcus salivarius (HG3A.0071)	T90	0.055	0.002	0.007	3364	unclassified	Streptococcus salivarius	Streptococcus	Streptococcaceae	Lactobacillales	Bacilli	Firmicutes	Bacteria
Streptococcus salivarius (HG3A.0071)	ODI	0.078	8.02e-06	5.63e-05	3364	unclassified	Streptococcus salivarius	Streptococcus	Streptococcaceae	Lactobacillales	Bacilli	Firmicutes	Bacteria
Streptococcus sobrinus (HG3A.1366)	AHI	0.043	0.019	0.053	3004	unclassified	Streptococcus sobrinus	Streptococcus	Streptococcaceae	Lactobacillales	Bacilli	Firmicutes	Bacteria
Streptococcus sobrinus (HG3A.1366)	T90	0.049	0.005	0.015	3364	unclassified	Streptococcus sobrinus	Streptococcus	Streptococcaceae	Lactobacillales	Bacilli	Firmicutes	Bacteria
Streptococcus sobrinus (HG3A.1366)	ODI	0.048	0.006	0.017	3364	unclassified	Streptococcus sobrinus	Streptococcus	Streptococcaceae	Lactobacillales	Bacilli	Firmicutes	Bacteria
Streptococcus thermophilus (HG3A.0095)	AHI	0.011	0.56	0.697	3004	unclassified	Streptococcus thermophilus	Streptococcus	Streptococcaceae	Lactobacillales	Bacilli	Firmicutes	Bacteria
Streptococcus thermophilus (HG3A.0095)	T90	0.028	0.111	0.194	3364	unclassified	Streptococcus thermophilus	Streptococcus	Streptococcaceae	Lactobacillales	Bacilli	Firmicutes	Bacteria
Streptococcus thermophilus (HG3A.0095)	ODI	0.023	0.192	0.298	3364	unclassified	Streptococcus thermophilus	Streptococcus	Streptococcaceae	Lactobacillales	Bacilli	Firmicutes	Bacteria
Subdoligranulum sp. APC924/74 (HG3A.0015)	AHI	-0.072	8.96e-05	0.00071	3004	unclassified	Subdoligranulum sp. APC924/74	Subdoligranulum	Oscillospiraceae	Eubacteriales	Clostridia	Firmicutes	Bacteria
Subdoligranulum sp. APC924/74 (HG3A.0015)	T90	-0.048	0.006	0.019	3364	unclassified	Subdoligranulum sp. APC924/74	Subdoligranulum	Oscillospiraceae	Eubacteriales	Clostridia	Firmicutes	Bacteria
Subdoligranulum sp. APC924/74 (HG3A.0015)	ODI	-0.069	6.79e-05	0.000368	3364	unclassified	Subdoligranulum sp. APC924/74	Subdoligranulum	Oscillospiraceae	Eubacteriales	Clostridia	Firmicutes	Bacteria
Succinatimonas hippei (HG3A.1322)	AHI	0.037	0.043	0.1	3004	unclassified	Succinatimonas hippei	Succinatimonas	Succinivibrionaceae	Aeromonadales	Gammaproteobacteria	Proteobacteria	Bacteria
Succinatimonas hippei (HG3A.1322)	T90	0.038	0.027	0.065	3364	unclassified	Succinatimonas hippei	Succinatimonas	Succinivibrionaceae	Aeromonadales	Gammaproteobacteria	Proteobacteria	Bacteria
Succinatimonas hippei (HG3A.1322)	ODI	0.042	0.016	0.039	3364	unclassified	Succinatimonas hippei	Succinatimonas	Succinivibrionaceae	Aeromonadales	Gammaproteobacteria	Proteobacteria	Bacteria
Sutterella seckii (HG3A.0561)	AHI	0.062	0.00081	0.004	3004	unclassified	Sutterella seckii	Sutterella	Sutterellaceae	Burkholderiales	Betaproteobacteria	Proteobacteria	Bacteria
Sutterella seckii (HG3A.0561)	T90	0.036	0.04	0.088	3364	unclassified	Sutterella seckii	Sutterella	Sutterellaceae	Burkholderiales	Betaproteobacteria	Proteobacteria	Bacteria
Sutterella seckii (HG3A.0561)	ODI	0.059	0.000699	0.003	3364	unclassified	Sutterella seckii	Sutterella	Sutterellaceae	Burkholderiales	Betaproteobacteria	Proteobacteria	Bacteria
Sutterella seckii (HG3A.0997)	AHI	0.005	0.768	0.839	3004	unclassified	Sutterella seckii	Sutterella	Sutterellaceae	Burkholderiales	Betaproteobacteria	Proteobacteria	Bacteria
Sutterella seckii (HG3A.0997)	T90	-0.007	0.669	0.768	3364	unclassified	Sutterella seckii	Sutterella	Sutterellaceae	Burkholderiales	Betaproteobacteria	Proteobacteria	Bacteria
Sutterella seckii (HG3A.0997)	ODI	0.01	0.56	0.662	3364	unclassified	Sutterella seckii	Sutterella	Sutterellaceae	Burkholderiales	Betaproteobacteria	Proteobacteria	Bacteria
Sutterella sp. AM11-39 (HG3A.0816)	AHI	0.019	0.295	0.445	3004	unclassified	Sutterella sp. AM11-39	Sutterella	Sutterellaceae	Burkholderiales	Betaproteobacteria	Proteobacteria	Bacteria
Sutterella sp. AM11-39 (HG3A.0816)	T90	0.034	0.048	0.101	3364	unclassified	Sutterella sp. AM11-39	Sutterella	Sutterellaceae	Burkholderiales	Betaproteobacteria	Proteobacteria	Bacteria
Sutterella sp. AM11-39 (HG3A.0816)	ODI	0.019	0.269	0.382	3364	unclassified	Sutterella sp. AM11-39	Sutterella	Sutterellaceae	Burkholderiales	Betaproteobacteria	Proteobacteria	Bacteria
Sutterella sp. KLE1602 (HG3A.0228)	AHI	0.047	0.01	0.032	3004	unclassified	Sutterella sp. KLE1602	Sutterella	Sutterellaceae	Burkholderiales	Betaproteobacteria	Proteobacteria	Bacteria
Sutterella sp. KLE1602 (HG3A.0228)	T90	0.034	0.049	0.104	3364	unclassified	Sutterella sp. KLE1602	Sutterella	Sutterellaceae	Burkholderiales	Betaproteobacteria	Proteobacteria	Bacteria
Sutterella sp. KLE1602 (HG3A.0228)	ODI	0.047	0.006	0.018	3364	unclassified	Sutterella sp. KLE1602	Sutterella	Sutterellaceae	Burkholderiales	Betaproteobacteria	Proteobacteria	Bacteria
Sutterella wadsworthensis (HG3A.0143)	AHI	-0.034	0.067	0.144	3004	unclassified	Sutterella wadsworthensis	Sutterella	Sutterellaceae	Burkholderiales	Betaproteobacteria	Proteobacteria	Bacteria
Sutterella wadsworthensis (HG3A.0143)	T90	-0.057	0.001	0.005	3364	unclassified	Sutterella wadsworthensis	Sutterella	Sutterellaceae	Burkholderiales	Betaproteobacteria	Proteobacteria	Bacteria
Sutterella wadsworthensis (HG3A.0143)	ODI	-0.045	0.009	0.024	3364	unclassified	Sutterella wadsworthensis	Sutterella	Sutterellaceae	Burkholderiales	Betaproteobacteria	Proteobacteria	Bacteria
Sutterellaceae sp. (HG3A.1122)	AHI	0.04	0.029	0.073	3004	unclassified	unclassified	unclassified	Sutterellaceae	Burkholderiales	Betaproteobacteria	Proteobacteria	Bacteria
Sutterellaceae sp. (HG3A.1122)	T90	0.044	0.011	0.032	3364	unclassified	unclassified	unclassified	Sutterellaceae	Burkholderiales	Betaproteobacteria	Proteobacteria	Bacteria
Sutterellaceae sp. (HG3A.1122)	ODI	0.039	0.026	0.058	3364	unclassified	unclassified	unclassified	Sutterellaceae	Burkholderiales	Betaproteobacteria	Proteobacteria	Bacteria
Synergistaceae sp. (HG3A.1392)	AHI	0.007	0.684	0.784	3004	unclassified	unclassified	unclassified	Synergistaceae	Synergistales	Synergistia	Synergistetes	Bacteria
Synergistaceae sp. (HG3A.1392)	T90	0.018	0.304	0.43	3364	unclassified	unclassified	unclassified	Synergistaceae	Synergistales	Synergistia	Synergistetes	Bacteria
Synergistaceae sp. (HG3A.1392)	ODI	0.007	0.701	0.78	3364	unclassified	unclassified	unclassified	Synergistaceae	Synergistales	Synergistia	Synergistetes	Bacteria
Terrisporobacter othiniensis (HG3A.1665)	AHI	0.008	0.678	0.78	3004	unclassified	Terrisporobacter othiniensis	Terrisporobacter	Peptostreptococcaceae	Eubacteriales	Clostridia	Firmicutes	Bacteria
Terrisporobacter othiniensis (HG3A.1665)	T90	0.011	0.524	0.641	3364	unclassified	Terrisporobacter othiniensis	Terrisporobacter	Peptostreptococcaceae	Eubacteriales	Clostridia	Firmicutes	Bacteria
Terrisporobacter othiniensis (HG3A.1665)	ODI	-0.001	0.974	0.982	3364	unclassified	Terrisporobacter othiniensis	Terrisporobacter	Peptostreptococcaceae	Eubacteriales	Clostridia	Firmicutes	Bacteria
Traorella massiliensis (HG3A.0669)	AHI	-0.03	0.099	0.196	3004	unclassified	Traorella massiliensis	Traorella	Erysipelotrichaceae	Erysipelotrichales	Erysipelotrichia	Firmicutes	Bacteria
Traorella massiliensis (HG3A.0669)	T90	-0.082	2.65e-06	2.69e-05	3364	unclassified	Traorella massiliensis	Traorella	Erysipelotrichaceae	Erysipelotrichales	Erysipelotrichia	Firmicutes	Bacteria
Traorella massiliensis (HG3A.0669)	ODI	-0.062	0.00037	0.002	3364	unclassified	Traorella massiliensis	Traorella	Erysipelotrichaceae	Erysipelotrichales	Erysipelotrichia	Firmicutes	Bacteria
Turicibacter sanguinis (HG3A.0274)	AHI	-0.044	0.018	0.05	3004	unclassified	Turicibacter sanguinis	Turicibacter	Turicibacteraceae	Erysipelotrichales	Erysipelotrichia	Firmicutes	Bacteria
Turicibacter sanguinis (HG3A.0274)	T90	-0.03	0.086	0.158	3364	unclassified	Turicibacter sanguinis	Turicibacter	Turicibacteraceae	Erysipelotrichales	Erysipelotrichia	Firmicutes	Bacteria
Turicibacter sanguinis (HG3A.0274)	ODI	-0.045	0.01	0.025	3364	unclassified	Turicibacter sanguinis	Turicibacter	Turicibacteraceae	Erysipelotrichales	Erysipelotrichia	Firmicutes	Bacteria
Turicimonas muris (HG3A.1338)	AHI	-0.038	0.039	0.092	3004	unclassified	Turicimonas muris	Turicimonas	Sutterellaceae	Burkholderiales	Betaproteobacteria	Proteobacteria	Bacteria
Turicimonas muris (HG3A.1338)	T90	-0.019	0.278	0.401	3364	unclassified	Turicimonas muris	Turicimonas	Sutterellaceae	Burkholderiales	Betaproteobacteria	Proteobacteria	Bacteria
Turicimonas muris (HG3A.1338)	ODI	-0.036	0.036	0.077	3364	unclassified	Turicimonas muris	Turicimonas	Sutterellaceae	Burkholderiales	Betaproteobacteria	Proteobacteria	Bacteria
Tyzzerella nexilis (HG3A.0574)	AHI	0.044	0.018	0.05	3004	unclassified	Tyzzerella nexilis	Tyzzerella	Lachnospiraceae	Eubacteriales	Clostridia	Firmicutes	Bacteria
Tyzzerella nexilis (HG3A.0574)	T90	0.068	9.97e-05	0.0006	3364	unclassified	Tyzzerella nexilis	Tyzzerella	Lachnospiraceae	Eubacteriales	Clostridia	Firmicutes	Bacteria
Tyzzerella nexilis (HG3A.0574)	ODI	0.046	0.008	0.023	3364	unclassified	Tyzzerella nexilis	Tyzzerella	Lachnospiraceae	Eubacteriales	Clostridia	Firmicutes	Bacteria
Veillonella atypica (HG3A.0357)	AHI	-0.027	0.14	0.253	3004	unclassified	Veillonella atypica	Veillonella	Veillonellaceae	Veillonellales	Negativicutes	Firmicutes	Bacteria
Veillonella atypica (HG3A.0357)	T90	-0.026	0.142	0.239	3364	unclassified	Veillonella atypica	Veillonella	Veillonellaceae	Veillonellales	Negativicutes	Firmicutes	Bacteria
Veillonella atypica (HG3A.0357)	ODI	-0.017	0.34	0.459	3364	unclassified	Veillonella atypica	Veillonella	Veillonellaceae	Veillonellales	Negativicutes	Firmicutes	Bacteria
Veillonella dispar (HG3A.0227)	AHI	-0.026	0.158	0.276	3004	unclassified	Veillonella dispar	Veillonella	Veillonellaceae	Veillonellales	Negativicutes	Firmicutes	Bacteria
Veillonella dispar (HG3A.0227)	T90	-0.03	0.081	0.152	3364	unclassified	Veillonella dispar	Veillonella	Veillonellaceae	Veillonellales	Negativicutes	Firmicutes	Bacteria
Veillonella dispar (HG3A.0227)	ODI	-0.016	0.359	0.48	3364	unclassified	Veillonella dispar	Veillonella	Veillonellaceae	Veillonellales	Negativicutes	Firmicutes	Bacteria
Veillonella parvula (HG3A.0220)	AHI	-0.001	0.939	0.961	3004	unclassified	Veillonella parvula	Veillonella	Veillonellaceae	Veillonellales	Negativicutes	Firmicutes	Bacteria
Veillonella parvula (HG3A.0220)	T90	0.002	0.919	0.95	3364	unclassified	Veillonella parvula	Veillonella	Veillonellaceae	Veillonellales	Negativicutes	Firmicutes	Bacteria
Veillonella parvula (HG3A.0220)	ODI	0.005	0.789	0.85	3364	unclassified	Veillonella parvula	Veillonella	Veillonellaceae	Veillonellales	Negativicutes	Firmicutes	Bacteria
Veillonella rogosae (HG3A.0324)	AHI	-0.084	4.62e-06	5.83e-05	3004	unclassified	Veillonella rogosae	Veillonella	Veillonellaceae	Veillonellales	Negativicutes	Firmicutes	Bacteria
Veillonella rogosae (HG3A.0324)	T90	-0.074	1.86e-05	0.000142	3364	unclassified	Veillonella rogosae	Veillonella	Veillonellaceae	Veillonellales	Negativicutes	Firmicutes	Bacteria
Veillonella rogosae (HG3A.0324)	ODI	-0.075	1.62e-05	0.000105	3364	unclassified	Veillonella rogosae	Veillonella	Veillonellaceae	Veillonellales	Negativicutes	Firmicutes	Bacteria
Veillonella tobetsuensis (HG3A.1344)	AHI	-0.043	0.02	0.055	3004	unclassified	Veillonella tobetsuensis	Veillonella	Veillonellaceae	Veillonellales	Negativicutes	Firmicutes	Bacteria
Veillonella tobetsuensis (HG3A.1344)	T90	-0.055	0.002	0.006	3364	unclassified	Veillonella tobetsuensis	Veillonella	Veillonellaceae	Veillonellales	Negativicutes	Firmicutes	Bacteria
Veillonella tobetsuensis (HG3A.1344)	ODI	-0.041	0.019	0.044	3364	unclassified	Veillonella tobetsuensis	Veillonella	Veillonellaceae	Veillonellales	Negativicutes	Firmicutes	Bacteria
Veillonellaceae sp. (HG3A.0504)	AHI	0.03	0.109	0.208	3004	unclassified	unclassified	unclassified	Veillonellaceae	Veillonellales	Negativicutes	Firmicutes	Bacteria
Veillonellaceae sp. (HG3A.0504)	T90	0.002	0.909	0.943	3364	unclassified	unclassified	unclassified	Veillonellaceae	Veillonellales	Negativicutes	Firmicutes	Bacteria
Veillonellaceae sp. (HG3A.0504)	ODI	0.02	0.254	0.367	3364	unclassified	unclassified	unclassified	Veillonellaceae	Veillonellales	Negativicutes	Firmicutes	Bacteria
Veillonellales sp. (HG3A.1225)	AHI	0.001	0.961	0.973	3004	unclassified	unclassified	unclassified	unclassified	Veillonellales	Negativicutes	Firmicutes	Bacteria
Veillonellales sp. (HG3A.1225)	T90	-0.029	0.099	0.176	3364	unclassified	unclassified	unclassified	unclassified	Veillonellales	Negativicutes	Firmicutes	Bacteria
Veillonellales sp. (HG3A.1225)	ODI	-0.02	0.253	0.366	3364	unclassified	unclassified	unclassified	unclassified	Veillonellales	Negativicutes	Firmicutes	Bacteria
Veillonellales sp. (HG3A.1363)	AHI	0.032	0.086	0.175	3004	unclassified	unclassified	unclassified	unclassified	Veillonellales	Negativicutes	Firmicutes	Bacteria
Veillonellales sp. (HG3A.1363)	T90	0.017	0.317	0.445	3364	unclassified	unclassified	unclassified	unclassified	Veillonellales	Negativicutes	Firmicutes	Bacteria
Veillonellales sp. (HG3A.1363)	ODI	0.031	0.078	0.144	3364	unclassified	unclassified	unclassified	unclassified	Veillonellales	Negativicutes	Firmicutes	Bacteria
Veillonellales sp. (HG3A.1506)	AHI	-0.006	0.752	0.827	3004	unclassified	unclassified	unclassified	unclassified	Veillonellales	Negativicutes	Firmicutes	Bacteria
Veillonellales sp. (HG3A.1506)	T90	0.02	0.247	0.367	3364	unclassified	unclassified	unclassified	unclassified	Veillonellales	Negativicutes	Firmicutes	Bacteria
Veillonellales sp. (HG3A.1506)	ODI	0.004	0.833	0.885	3364	unclassified	unclassified	unclassified	unclassified	Veillonellales	Negativicutes	Firmicutes	Bacteria
Victivallales sp. (HG3A.0824)	AHI	-0.038	0.041	0.096	3004	unclassified	unclassified	unclassified	unclassified	Victivallales	Lentisphaeria	Lentisphaerae	Bacteria
Victivallales sp. (HG3A.0824)	T90	-0.07	5.47e-05	0.000358	3364	unclassified	unclassified	unclassified	unclassified	Victivallales	Lentisphaeria	Lentisphaerae	Bacteria
Victivallales sp. (HG3A.0824)	ODI	-0.071	4.64e-05	0.000266	3364	unclassified	unclassified	unclassified	unclassified	Victivallales	Lentisphaeria	Lentisphaerae	Bacteria
Victivallales sp. (HG3A.1299)	AHI	-0.009	0.636	0.75	3004	unclassified	unclassified	unclassified	unclassified	Victivallales	Lentisphaeria	Lentisphaerae	Bacteria
Victivallales sp. (HG3A.1299)	T90	-0.012	0.501	0.622	3364	unclassified	unclassified	unclassified	unclassified	Victivallales	Lentisphaeria	Lentisphaerae	Bacteria
Victivallales sp. (HG3A.1299)	ODI	-0.014	0.428	0.543	3364	unclassified	unclassified	unclassified	unclassified	Victivallales	Lentisphaeria	Lentisphaerae	Bacteria
Victivallis lenta (HG3A.0525)	AHI	-0.067	0.000301	0.002	3004	unclassified	Victivallis lenta	Victivallis	Victivallaceae	Victivallales	Lentisphaeria	Lentisphaerae	Bacteria
Victivallis lenta (HG3A.0525)	T90	-0.076	1.33e-05	0.000108	3364	unclassified	Victivallis lenta	Victivallis	Victivallaceae	Victivallales	Lentisphaeria	Lentisphaerae	Bacteria
Victivallis lenta (HG3A.0525)	ODI	-0.079	5.62e-06	4.25e-05	3364	unclassified	Victivallis lenta	Victivallis	Victivallaceae	Victivallales	Lentisphaeria	Lentisphaerae	Bacteria
Victivallis vadensis (HG3A.0689)	AHI	-0.079	1.86e-05	0.000179	3004	unclassified	Victivallis vadensis	Victivallis	Victivallaceae	Victivallales	Lentisphaeria	Lentisphaerae	Bacteria
Victivallis vadensis (HG3A.0689)	T90	-0.089	3.42e-07	4.89e-06	3364	unclassified	Victivallis vadensis	Victivallis	Victivallaceae	Victivallales	Lentisphaeria	Lentisphaerae	Bacteria
Victivallis vadensis (HG3A.0689)	ODI	-0.11	2.22e-10	5.65e-09	3364	unclassified	Victivallis vadensis	Victivallis	Victivallaceae	Victivallales	Lentisphaeria	Lentisphaerae	Bacteria
Weissella cibaria (HG3A.1534)	AHI	0.004	0.842	0.896	3004	unclassified	Weissella cibaria	Weissella	Lactobacillaceae	Lactobacillales	Bacilli	Firmicutes	Bacteria
Weissella cibaria (HG3A.1534)	T90	0.005	0.754	0.824	3364	unclassified	Weissella cibaria	Weissella	Lactobacillaceae	Lactobacillales	Bacilli	Firmicutes	Bacteria
Weissella cibaria (HG3A.1534)	ODI	0.003	0.884	0.917	3364	unclassified	Weissella cibaria	Weissella	Lactobacillaceae	Lactobacillales	Bacilli	Firmicutes	Bacteria
Weissella confusa (HG3A.1557)	AHI	0.011	0.558	0.693	3004	unclassified	Weissella confusa	Weissella	Lactobacillaceae	Lactobacillales	Bacilli	Firmicutes	Bacteria
Weissella confusa (HG3A.1557)	T90	0.017	0.32	0.447	3364	unclassified	Weissella confusa	Weissella	Lactobacillaceae	Lactobacillales	Bacilli	Firmicutes	Bacteria
Weissella confusa (HG3A.1557)	ODI	0.029	0.101	0.177	3364	unclassified	Weissella confusa	Weissella	Lactobacillaceae	Lactobacillales	Bacilli	Firmicutes	Bacteria
unclassified sp. (HG3A.0567)	AHI	0.024	0.189	0.318	3004	unclassified	unclassified	unclassified	unclassified	unclassified	unclassified	unclassified	unclassified
unclassified sp. (HG3A.0567)	T90	0.03	0.083	0.154	3364	unclassified	unclassified	unclassified	unclassified	unclassified	unclassified	unclassified	unclassified
unclassified sp. (HG3A.0567)	ODI	0.025	0.155	0.252	3364	unclassified	unclassified	unclassified	unclassified	unclassified	unclassified	unclassified	unclassified
unclassified sp. (HG3A.1213)	AHI	-0.031	0.094	0.187	3004	unclassified	unclassified	unclassified	unclassified	unclassified	unclassified	unclassified	unclassified
unclassified sp. (HG3A.1213)	T90	-0.021	0.23	0.348	3364	unclassified	unclassified	unclassified	unclassified	unclassified	unclassified	unclassified	unclassified
unclassified sp. (HG3A.1213)	ODI	-0.023	0.18	0.283	3364	unclassified	unclassified	unclassified	unclassified	unclassified	unclassified	unclassified	unclassified

### Sheet: Table S6
Supplementary Table 6. Partial Spearman’s correlations of AHI, T90, and ODI with microbiota species using the complete main model
Only the species identified in the model not adjusted for body mass index (BMI) were included in this analysis.
Associations adjusted for age, sex, smoking, alcohol intake, BMI, and DNA extraction plate.
Adjustment for multiple testing using the Benjamini-Hochberg method and presented as q-values.
Under the column "Metagenomics species", the information between pararenthesis is the internal identifier for the respective species.
AHI: apnea-hypopnea index; ODI: oxygen desaturation index; and T90: percentage of time with oxygen saturation below 90%.
Metagenomic species	exposure	Spearman's correlation	p-value	q-value	N	subspecies	species	genus	family	order	class	phylum	superkingdom
Acidaminococcus intestini (HG3A.0407)	AHI	0.047	0.011	0.066	3004	unclassified	Acidaminococcus intestini	Acidaminococcus	Acidaminococcaceae	Acidaminococcales	Negativicutes	Firmicutes	Bacteria
Acidaminococcus intestini (HG3A.0407)	T90	0.01	0.55	0.631	3364	unclassified	Acidaminococcus intestini	Acidaminococcus	Acidaminococcaceae	Acidaminococcales	Negativicutes	Firmicutes	Bacteria
Acidaminococcus intestini (HG3A.0407)	ODI	0.048	0.006	0.027	3364	unclassified	Acidaminococcus intestini	Acidaminococcus	Acidaminococcaceae	Acidaminococcales	Negativicutes	Firmicutes	Bacteria
Actinomyces sp. ICM58 (HG3A.0410)	AHI	0.006	0.746	0.813	3004	unclassified	Actinomyces sp. ICM58	Actinomyces	Actinomycetaceae	Actinomycetales	Actinomycetia	Actinobacteria	Bacteria
Actinomyces sp. ICM58 (HG3A.0410)	T90	-0.014	0.423	0.523	3364	unclassified	Actinomyces sp. ICM58	Actinomyces	Actinomycetaceae	Actinomycetales	Actinomycetia	Actinobacteria	Bacteria
Actinomyces sp. ICM58 (HG3A.0410)	ODI	0.004	0.83	0.849	3364	unclassified	Actinomyces sp. ICM58	Actinomyces	Actinomycetaceae	Actinomycetales	Actinomycetia	Actinobacteria	Bacteria
Actinomycetaceae sp. (HG3A.1068)	AHI	-0.015	0.427	0.552	3004	unclassified	unclassified	unclassified	Actinomycetaceae	Actinomycetales	Actinomycetia	Actinobacteria	Bacteria
Actinomycetaceae sp. (HG3A.1068)	T90	0.019	0.287	0.396	3364	unclassified	unclassified	unclassified	Actinomycetaceae	Actinomycetales	Actinomycetia	Actinobacteria	Bacteria
Actinomycetaceae sp. (HG3A.1068)	ODI	-0.038	0.028	0.074	3364	unclassified	unclassified	unclassified	Actinomycetaceae	Actinomycetales	Actinomycetia	Actinobacteria	Bacteria
Agathobaculum desmolans (HG3A.1429)	AHI	0.016	0.385	0.515	3004	unclassified	Agathobaculum desmolans	Agathobaculum	Oscillospiraceae	Eubacteriales	Clostridia	Firmicutes	Bacteria
Agathobaculum desmolans (HG3A.1429)	T90	0.031	0.076	0.176	3364	unclassified	Agathobaculum desmolans	Agathobaculum	Oscillospiraceae	Eubacteriales	Clostridia	Firmicutes	Bacteria
Agathobaculum desmolans (HG3A.1429)	ODI	0.014	0.411	0.479	3364	unclassified	Agathobaculum desmolans	Agathobaculum	Oscillospiraceae	Eubacteriales	Clostridia	Firmicutes	Bacteria
Akkermansia muciniphila (HG3A.0110)	AHI	-0.014	0.45	0.571	3004	unclassified	Akkermansia muciniphila	Akkermansia	Akkermansiaceae	Verrucomicrobiales	Verrucomicrobiae	Verrucomicrobia	Bacteria
Akkermansia muciniphila (HG3A.0110)	T90	-0.033	0.06	0.155	3364	unclassified	Akkermansia muciniphila	Akkermansia	Akkermansiaceae	Verrucomicrobiales	Verrucomicrobiae	Verrucomicrobia	Bacteria
Akkermansia muciniphila (HG3A.0110)	ODI	-0.058	0.00084	0.008	3364	unclassified	Akkermansia muciniphila	Akkermansia	Akkermansiaceae	Verrucomicrobiales	Verrucomicrobiae	Verrucomicrobia	Bacteria
Akkermansia sp. BIOML-A59 (HG3A.0800)	AHI	-0.028	0.124	0.251	3004	unclassified	Akkermansia sp. BIOML-A59	Akkermansia	Akkermansiaceae	Verrucomicrobiales	Verrucomicrobiae	Verrucomicrobia	Bacteria
Akkermansia sp. BIOML-A59 (HG3A.0800)	T90	-0.012	0.48	0.571	3364	unclassified	Akkermansia sp. BIOML-A59	Akkermansia	Akkermansiaceae	Verrucomicrobiales	Verrucomicrobiae	Verrucomicrobia	Bacteria
Akkermansia sp. BIOML-A59 (HG3A.0800)	ODI	-0.005	0.79	0.821	3364	unclassified	Akkermansia sp. BIOML-A59	Akkermansia	Akkermansiaceae	Verrucomicrobiales	Verrucomicrobiae	Verrucomicrobia	Bacteria
Alistipes communis (HG3A.0064)	AHI	-0.053	0.004	0.041	3004	unclassified	Alistipes communis	Alistipes	Rikenellaceae	Bacteroidales	Bacteroidia	Bacteroidetes	Bacteria
Alistipes communis (HG3A.0064)	T90	-0.015	0.38	0.487	3364	unclassified	Alistipes communis	Alistipes	Rikenellaceae	Bacteroidales	Bacteroidia	Bacteroidetes	Bacteria
Alistipes communis (HG3A.0064)	ODI	-0.061	0.000466	0.005	3364	unclassified	Alistipes communis	Alistipes	Rikenellaceae	Bacteroidales	Bacteroidia	Bacteroidetes	Bacteria
Alistipes dispar (HG3A.0281)	AHI	-0.017	0.357	0.491	3004	unclassified	Alistipes dispar	Alistipes	Rikenellaceae	Bacteroidales	Bacteroidia	Bacteroidetes	Bacteria
Alistipes dispar (HG3A.0281)	T90	0.003	0.85	0.879	3364	unclassified	Alistipes dispar	Alistipes	Rikenellaceae	Bacteroidales	Bacteroidia	Bacteroidetes	Bacteria
Alistipes dispar (HG3A.0281)	ODI	-0.021	0.229	0.31	3364	unclassified	Alistipes dispar	Alistipes	Rikenellaceae	Bacteroidales	Bacteroidia	Bacteroidetes	Bacteria
Alistipes ihumii (HG3A.0106)	AHI	-0.022	0.234	0.377	3004	unclassified	Alistipes ihumii	Alistipes	Rikenellaceae	Bacteroidales	Bacteroidia	Bacteroidetes	Bacteria
Alistipes ihumii (HG3A.0106)	T90	0.005	0.755	0.796	3364	unclassified	Alistipes ihumii	Alistipes	Rikenellaceae	Bacteroidales	Bacteroidia	Bacteroidetes	Bacteria
Alistipes ihumii (HG3A.0106)	ODI	-0.036	0.036	0.088	3364	unclassified	Alistipes ihumii	Alistipes	Rikenellaceae	Bacteroidales	Bacteroidia	Bacteroidetes	Bacteria
Alistipes indistinctus (HG3A.0121)	AHI	-0.021	0.253	0.394	3004	unclassified	Alistipes indistinctus	Alistipes	Rikenellaceae	Bacteroidales	Bacteroidia	Bacteroidetes	Bacteria
Alistipes indistinctus (HG3A.0121)	T90	0	0.986	0.99	3364	unclassified	Alistipes indistinctus	Alistipes	Rikenellaceae	Bacteroidales	Bacteroidia	Bacteroidetes	Bacteria
Alistipes indistinctus (HG3A.0121)	ODI	-0.038	0.03	0.078	3364	unclassified	Alistipes indistinctus	Alistipes	Rikenellaceae	Bacteroidales	Bacteroidia	Bacteroidetes	Bacteria
Alistipes provencensis (HG3A.0877)	AHI	-0.034	0.062	0.17	3004	unclassified	Alistipes provencensis	Alistipes	Rikenellaceae	Bacteroidales	Bacteroidia	Bacteroidetes	Bacteria
Alistipes provencensis (HG3A.0877)	T90	-0.048	0.006	0.041	3364	unclassified	Alistipes provencensis	Alistipes	Rikenellaceae	Bacteroidales	Bacteroidia	Bacteroidetes	Bacteria
Alistipes provencensis (HG3A.0877)	ODI	-0.051	0.004	0.019	3364	unclassified	Alistipes provencensis	Alistipes	Rikenellaceae	Bacteroidales	Bacteroidia	Bacteroidetes	Bacteria
Alistipes senegalensis (HG3A.0141)	AHI	-0.044	0.018	0.087	3004	unclassified	Alistipes senegalensis	Alistipes	Rikenellaceae	Bacteroidales	Bacteroidia	Bacteroidetes	Bacteria
Alistipes senegalensis (HG3A.0141)	T90	-0.003	0.878	0.903	3364	unclassified	Alistipes senegalensis	Alistipes	Rikenellaceae	Bacteroidales	Bacteroidia	Bacteroidetes	Bacteria
Alistipes senegalensis (HG3A.0141)	ODI	-0.05	0.004	0.022	3364	unclassified	Alistipes senegalensis	Alistipes	Rikenellaceae	Bacteroidales	Bacteroidia	Bacteroidetes	Bacteria
Alistipes shahii (HG3A.0054)	AHI	-0.061	0.000959	0.021	3004	unclassified	Alistipes shahii	Alistipes	Rikenellaceae	Bacteroidales	Bacteroidia	Bacteroidetes	Bacteria
Alistipes shahii (HG3A.0054)	T90	-0.047	0.007	0.044	3364	unclassified	Alistipes shahii	Alistipes	Rikenellaceae	Bacteroidales	Bacteroidia	Bacteroidetes	Bacteria
Alistipes shahii (HG3A.0054)	ODI	-0.066	0.000151	0.003	3364	unclassified	Alistipes shahii	Alistipes	Rikenellaceae	Bacteroidales	Bacteroidia	Bacteroidetes	Bacteria
Alistipes sp. AF17-16 (HG3A.0150)	AHI	-0.033	0.072	0.188	3004	unclassified	Alistipes sp. AF17-16	Alistipes	Rikenellaceae	Bacteroidales	Bacteroidia	Bacteroidetes	Bacteria
Alistipes sp. AF17-16 (HG3A.0150)	T90	-0.022	0.21	0.327	3364	unclassified	Alistipes sp. AF17-16	Alistipes	Rikenellaceae	Bacteroidales	Bacteroidia	Bacteroidetes	Bacteria
Alistipes sp. AF17-16 (HG3A.0150)	ODI	-0.042	0.017	0.052	3364	unclassified	Alistipes sp. AF17-16	Alistipes	Rikenellaceae	Bacteroidales	Bacteroidia	Bacteroidetes	Bacteria
Alistipes sp. An66 (HG3A.1535)	AHI	-0.042	0.022	0.095	3004	unclassified	Alistipes sp. An66	Alistipes	Rikenellaceae	Bacteroidales	Bacteroidia	Bacteroidetes	Bacteria
Alistipes sp. An66 (HG3A.1535)	T90	-0.027	0.123	0.233	3364	unclassified	Alistipes sp. An66	Alistipes	Rikenellaceae	Bacteroidales	Bacteroidia	Bacteroidetes	Bacteria
Alistipes sp. An66 (HG3A.1535)	ODI	-0.042	0.015	0.05	3364	unclassified	Alistipes sp. An66	Alistipes	Rikenellaceae	Bacteroidales	Bacteroidia	Bacteroidetes	Bacteria
Alistipes sp. (HG3A.1385)	AHI	-0.013	0.495	0.604	3004	unclassified	unclassified	Alistipes	Rikenellaceae	Bacteroidales	Bacteroidia	Bacteroidetes	Bacteria
Alistipes sp. (HG3A.1385)	T90	-0.006	0.721	0.769	3364	unclassified	unclassified	Alistipes	Rikenellaceae	Bacteroidales	Bacteroidia	Bacteroidetes	Bacteria
Alistipes sp. (HG3A.1385)	ODI	-0.022	0.209	0.288	3364	unclassified	unclassified	Alistipes	Rikenellaceae	Bacteroidales	Bacteroidia	Bacteroidetes	Bacteria
Alistipes timonensis (HG3A.0586)	AHI	-0.025	0.182	0.321	3004	unclassified	Alistipes timonensis	Alistipes	Rikenellaceae	Bacteroidales	Bacteroidia	Bacteroidetes	Bacteria
Alistipes timonensis (HG3A.0586)	T90	-0.02	0.248	0.359	3364	unclassified	Alistipes timonensis	Alistipes	Rikenellaceae	Bacteroidales	Bacteroidia	Bacteroidetes	Bacteria
Alistipes timonensis (HG3A.0586)	ODI	-0.021	0.225	0.307	3364	unclassified	Alistipes timonensis	Alistipes	Rikenellaceae	Bacteroidales	Bacteroidia	Bacteroidetes	Bacteria
Allisonella histaminiformans (HG3A.0332)	AHI	0.025	0.172	0.309	3004	unclassified	Allisonella histaminiformans	Allisonella	Veillonellaceae	Veillonellales	Negativicutes	Firmicutes	Bacteria
Allisonella histaminiformans (HG3A.0332)	T90	0.028	0.109	0.217	3364	unclassified	Allisonella histaminiformans	Allisonella	Veillonellaceae	Veillonellales	Negativicutes	Firmicutes	Bacteria
Allisonella histaminiformans (HG3A.0332)	ODI	0.015	0.399	0.47	3364	unclassified	Allisonella histaminiformans	Allisonella	Veillonellaceae	Veillonellales	Negativicutes	Firmicutes	Bacteria
Alloscardovia omnicolens (HG3A.1279)	AHI	0.029	0.111	0.236	3004	unclassified	Alloscardovia omnicolens	Alloscardovia	Bifidobacteriaceae	Bifidobacteriales	Actinomycetia	Actinobacteria	Bacteria
Alloscardovia omnicolens (HG3A.1279)	T90	0.025	0.143	0.258	3364	unclassified	Alloscardovia omnicolens	Alloscardovia	Bifidobacteriaceae	Bifidobacteriales	Actinomycetia	Actinobacteria	Bacteria
Alloscardovia omnicolens (HG3A.1279)	ODI	0.026	0.136	0.213	3364	unclassified	Alloscardovia omnicolens	Alloscardovia	Bifidobacteriaceae	Bifidobacteriales	Actinomycetia	Actinobacteria	Bacteria
Amedibacillus dolichus (HG3A.0798)	AHI	0.055	0.003	0.035	3004	unclassified	Amedibacillus dolichus	Amedibacillus	Erysipelotrichaceae	Erysipelotrichales	Erysipelotrichia	Firmicutes	Bacteria
Amedibacillus dolichus (HG3A.0798)	T90	0.022	0.201	0.319	3364	unclassified	Amedibacillus dolichus	Amedibacillus	Erysipelotrichaceae	Erysipelotrichales	Erysipelotrichia	Firmicutes	Bacteria
Amedibacillus dolichus (HG3A.0798)	ODI	0.049	0.005	0.025	3364	unclassified	Amedibacillus dolichus	Amedibacillus	Erysipelotrichaceae	Erysipelotrichales	Erysipelotrichia	Firmicutes	Bacteria
Anaerobutyricum hallii (HG3A.0012)	AHI	0.015	0.417	0.543	3004	unclassified	Anaerobutyricum hallii	Anaerobutyricum	Lachnospiraceae	Eubacteriales	Clostridia	Firmicutes	Bacteria
Anaerobutyricum hallii (HG3A.0012)	T90	0.054	0.002	0.02	3364	unclassified	Anaerobutyricum hallii	Anaerobutyricum	Lachnospiraceae	Eubacteriales	Clostridia	Firmicutes	Bacteria
Anaerobutyricum hallii (HG3A.0012)	ODI	0.031	0.072	0.139	3364	unclassified	Anaerobutyricum hallii	Anaerobutyricum	Lachnospiraceae	Eubacteriales	Clostridia	Firmicutes	Bacteria
Anaerobutyricum hallii (HG3A.0112)	AHI	0.043	0.02	0.092	3004	unclassified	Anaerobutyricum hallii	Anaerobutyricum	Lachnospiraceae	Eubacteriales	Clostridia	Firmicutes	Bacteria
Anaerobutyricum hallii (HG3A.0112)	T90	0.025	0.15	0.265	3364	unclassified	Anaerobutyricum hallii	Anaerobutyricum	Lachnospiraceae	Eubacteriales	Clostridia	Firmicutes	Bacteria
Anaerobutyricum hallii (HG3A.0112)	ODI	0.047	0.007	0.03	3364	unclassified	Anaerobutyricum hallii	Anaerobutyricum	Lachnospiraceae	Eubacteriales	Clostridia	Firmicutes	Bacteria
Anaeroglobus geminatus (HG3A.1818)	AHI	0.019	0.297	0.44	3004	unclassified	Anaeroglobus geminatus	Anaeroglobus	Veillonellaceae	Veillonellales	Negativicutes	Firmicutes	Bacteria
Anaeroglobus geminatus (HG3A.1818)	T90	0.024	0.174	0.291	3364	unclassified	Anaeroglobus geminatus	Anaeroglobus	Veillonellaceae	Veillonellales	Negativicutes	Firmicutes	Bacteria
Anaeroglobus geminatus (HG3A.1818)	ODI	0.033	0.055	0.117	3364	unclassified	Anaeroglobus geminatus	Anaeroglobus	Veillonellaceae	Veillonellales	Negativicutes	Firmicutes	Bacteria
Anaeromassilibacillus sp. An250 (HG3A.0169)	AHI	-0.021	0.26	0.402	3004	unclassified	Anaeromassilibacillus sp. An250	Anaeromassilibacillus	Oscillospiraceae	Eubacteriales	Clostridia	Firmicutes	Bacteria
Anaeromassilibacillus sp. An250 (HG3A.0169)	T90	-0.005	0.794	0.829	3364	unclassified	Anaeromassilibacillus sp. An250	Anaeromassilibacillus	Oscillospiraceae	Eubacteriales	Clostridia	Firmicutes	Bacteria
Anaeromassilibacillus sp. An250 (HG3A.0169)	ODI	-0.025	0.158	0.234	3364	unclassified	Anaeromassilibacillus sp. An250	Anaeromassilibacillus	Oscillospiraceae	Eubacteriales	Clostridia	Firmicutes	Bacteria
Anaerostipes caccae (HG3A.0747)	AHI	0.048	0.009	0.062	3004	unclassified	Anaerostipes caccae	Anaerostipes	Lachnospiraceae	Eubacteriales	Clostridia	Firmicutes	Bacteria
Anaerostipes caccae (HG3A.0747)	T90	0.053	0.002	0.023	3364	unclassified	Anaerostipes caccae	Anaerostipes	Lachnospiraceae	Eubacteriales	Clostridia	Firmicutes	Bacteria
Anaerostipes caccae (HG3A.0747)	ODI	0.056	0.001	0.01	3364	unclassified	Anaerostipes caccae	Anaerostipes	Lachnospiraceae	Eubacteriales	Clostridia	Firmicutes	Bacteria
Anaerostipes hadrus (HG3A.0003)	AHI	0.011	0.555	0.658	3004	unclassified	Anaerostipes hadrus	Anaerostipes	Lachnospiraceae	Eubacteriales	Clostridia	Firmicutes	Bacteria
Anaerostipes hadrus (HG3A.0003)	T90	0.021	0.222	0.335	3364	unclassified	Anaerostipes hadrus	Anaerostipes	Lachnospiraceae	Eubacteriales	Clostridia	Firmicutes	Bacteria
Anaerostipes hadrus (HG3A.0003)	ODI	0.024	0.17	0.247	3364	unclassified	Anaerostipes hadrus	Anaerostipes	Lachnospiraceae	Eubacteriales	Clostridia	Firmicutes	Bacteria
Anaerostipes sp. BG01 (HG3A.1509)	AHI	0.041	0.027	0.107	3004	unclassified	Anaerostipes sp. BG01	Anaerostipes	Lachnospiraceae	Eubacteriales	Clostridia	Firmicutes	Bacteria
Anaerostipes sp. BG01 (HG3A.1509)	T90	0.024	0.167	0.286	3364	unclassified	Anaerostipes sp. BG01	Anaerostipes	Lachnospiraceae	Eubacteriales	Clostridia	Firmicutes	Bacteria
Anaerostipes sp. BG01 (HG3A.1509)	ODI	0.055	0.002	0.012	3364	unclassified	Anaerostipes sp. BG01	Anaerostipes	Lachnospiraceae	Eubacteriales	Clostridia	Firmicutes	Bacteria
Anaerotignum lactatifermentans (HG3A.0676)	AHI	0.03	0.102	0.227	3004	unclassified	Anaerotignum lactatifermentans	Anaerotignum	Lachnospiraceae	Eubacteriales	Clostridia	Firmicutes	Bacteria
Anaerotignum lactatifermentans (HG3A.0676)	T90	0.031	0.076	0.176	3364	unclassified	Anaerotignum lactatifermentans	Anaerotignum	Lachnospiraceae	Eubacteriales	Clostridia	Firmicutes	Bacteria
Anaerotignum lactatifermentans (HG3A.0676)	ODI	0.024	0.175	0.251	3364	unclassified	Anaerotignum lactatifermentans	Anaerotignum	Lachnospiraceae	Eubacteriales	Clostridia	Firmicutes	Bacteria
Anaerotruncus colihominis (HG3A.0307)	AHI	0.042	0.021	0.095	3004	unclassified	Anaerotruncus colihominis	Anaerotruncus	Oscillospiraceae	Eubacteriales	Clostridia	Firmicutes	Bacteria
Anaerotruncus colihominis (HG3A.0307)	T90	0.051	0.004	0.029	3364	unclassified	Anaerotruncus colihominis	Anaerotruncus	Oscillospiraceae	Eubacteriales	Clostridia	Firmicutes	Bacteria
Anaerotruncus colihominis (HG3A.0307)	ODI	0.049	0.005	0.024	3364	unclassified	Anaerotruncus colihominis	Anaerotruncus	Oscillospiraceae	Eubacteriales	Clostridia	Firmicutes	Bacteria
Anaerotruncus massiliensis (HG3A.0460)	AHI	-0.02	0.277	0.42	3004	unclassified	Anaerotruncus massiliensis	Anaerotruncus	Oscillospiraceae	Eubacteriales	Clostridia	Firmicutes	Bacteria
Anaerotruncus massiliensis (HG3A.0460)	T90	0.002	0.93	0.948	3364	unclassified	Anaerotruncus massiliensis	Anaerotruncus	Oscillospiraceae	Eubacteriales	Clostridia	Firmicutes	Bacteria
Anaerotruncus massiliensis (HG3A.0460)	ODI	-0.022	0.2	0.279	3364	unclassified	Anaerotruncus massiliensis	Anaerotruncus	Oscillospiraceae	Eubacteriales	Clostridia	Firmicutes	Bacteria
Atopobiaceae sp. (HG3A.0937)	AHI	0.017	0.348	0.485	3004	unclassified	unclassified	unclassified	Atopobiaceae	Coriobacteriales	Coriobacteriia	Actinobacteria	Bacteria
Atopobiaceae sp. (HG3A.0937)	T90	0.037	0.032	0.104	3364	unclassified	unclassified	unclassified	Atopobiaceae	Coriobacteriales	Coriobacteriia	Actinobacteria	Bacteria
Atopobiaceae sp. (HG3A.0937)	ODI	0.005	0.759	0.795	3364	unclassified	unclassified	unclassified	Atopobiaceae	Coriobacteriales	Coriobacteriia	Actinobacteria	Bacteria
Bacteria sp. (HG3A.0218)	AHI	-0.019	0.308	0.449	3004	unclassified	unclassified	unclassified	unclassified	unclassified	unclassified	unclassified	Bacteria
Bacteria sp. (HG3A.0218)	T90	0.001	0.948	0.964	3364	unclassified	unclassified	unclassified	unclassified	unclassified	unclassified	unclassified	Bacteria
Bacteria sp. (HG3A.0218)	ODI	-0.02	0.25	0.328	3364	unclassified	unclassified	unclassified	unclassified	unclassified	unclassified	unclassified	Bacteria
Bacteria sp. (HG3A.0361)	AHI	0.005	0.773	0.835	3004	unclassified	unclassified	unclassified	unclassified	unclassified	unclassified	unclassified	Bacteria
Bacteria sp. (HG3A.0361)	T90	-0.044	0.012	0.058	3364	unclassified	unclassified	unclassified	unclassified	unclassified	unclassified	unclassified	Bacteria
Bacteria sp. (HG3A.0361)	ODI	-0.009	0.604	0.658	3364	unclassified	unclassified	unclassified	unclassified	unclassified	unclassified	unclassified	Bacteria
Bacteria sp. (HG3A.0459)	AHI	-0.027	0.138	0.267	3004	unclassified	unclassified	unclassified	unclassified	unclassified	unclassified	unclassified	Bacteria
Bacteria sp. (HG3A.0459)	T90	-0.012	0.491	0.58	3364	unclassified	unclassified	unclassified	unclassified	unclassified	unclassified	unclassified	Bacteria
Bacteria sp. (HG3A.0459)	ODI	-0.029	0.096	0.168	3364	unclassified	unclassified	unclassified	unclassified	unclassified	unclassified	unclassified	Bacteria
Bacteria sp. (HG3A.0483)	AHI	-0.058	0.002	0.027	3004	unclassified	unclassified	unclassified	unclassified	unclassified	unclassified	unclassified	Bacteria
Bacteria sp. (HG3A.0483)	T90	-0.05	0.004	0.032	3364	unclassified	unclassified	unclassified	unclassified	unclassified	unclassified	unclassified	Bacteria
Bacteria sp. (HG3A.0483)	ODI	-0.075	1.69e-05	0.000736	3364	unclassified	unclassified	unclassified	unclassified	unclassified	unclassified	unclassified	Bacteria
Bacteria sp. (HG3A.0492)	AHI	-0.051	0.005	0.047	3004	unclassified	unclassified	unclassified	unclassified	unclassified	unclassified	unclassified	Bacteria
Bacteria sp. (HG3A.0492)	T90	0.001	0.967	0.973	3364	unclassified	unclassified	unclassified	unclassified	unclassified	unclassified	unclassified	Bacteria
Bacteria sp. (HG3A.0492)	ODI	-0.022	0.207	0.287	3364	unclassified	unclassified	unclassified	unclassified	unclassified	unclassified	unclassified	Bacteria
Bacteria sp. (HG3A.0500)	AHI	-0.026	0.156	0.293	3004	unclassified	unclassified	unclassified	unclassified	unclassified	unclassified	unclassified	Bacteria
Bacteria sp. (HG3A.0500)	T90	0.003	0.852	0.88	3364	unclassified	unclassified	unclassified	unclassified	unclassified	unclassified	unclassified	Bacteria
Bacteria sp. (HG3A.0500)	ODI	-0.014	0.409	0.477	3364	unclassified	unclassified	unclassified	unclassified	unclassified	unclassified	unclassified	Bacteria
Bacteria sp. (HG3A.0634)	AHI	-0.065	0.000449	0.015	3004	unclassified	unclassified	unclassified	unclassified	unclassified	unclassified	unclassified	Bacteria
Bacteria sp. (HG3A.0634)	T90	-0.059	0.000717	0.011	3364	unclassified	unclassified	unclassified	unclassified	unclassified	unclassified	unclassified	Bacteria
Bacteria sp. (HG3A.0634)	ODI	-0.073	2.92e-05	0.001	3364	unclassified	unclassified	unclassified	unclassified	unclassified	unclassified	unclassified	Bacteria
Bacteria sp. (HG3A.0708)	AHI	-0.004	0.809	0.86	3004	unclassified	unclassified	unclassified	unclassified	unclassified	unclassified	unclassified	Bacteria
Bacteria sp. (HG3A.0708)	T90	-0.018	0.298	0.406	3364	unclassified	unclassified	unclassified	unclassified	unclassified	unclassified	unclassified	Bacteria
Bacteria sp. (HG3A.0708)	ODI	-0.009	0.619	0.672	3364	unclassified	unclassified	unclassified	unclassified	unclassified	unclassified	unclassified	Bacteria
Bacteria sp. (HG3A.0839)	AHI	-0.026	0.161	0.296	3004	unclassified	unclassified	unclassified	unclassified	unclassified	unclassified	unclassified	Bacteria
Bacteria sp. (HG3A.0839)	T90	-0.009	0.591	0.665	3364	unclassified	unclassified	unclassified	unclassified	unclassified	unclassified	unclassified	Bacteria
Bacteria sp. (HG3A.0839)	ODI	-0.023	0.178	0.254	3364	unclassified	unclassified	unclassified	unclassified	unclassified	unclassified	unclassified	Bacteria
Bacteria sp. (HG3A.0911)	AHI	-0.022	0.235	0.377	3004	unclassified	unclassified	unclassified	unclassified	unclassified	unclassified	unclassified	Bacteria
Bacteria sp. (HG3A.0911)	T90	-0.051	0.003	0.026	3364	unclassified	unclassified	unclassified	unclassified	unclassified	unclassified	unclassified	Bacteria
Bacteria sp. (HG3A.0911)	ODI	-0.027	0.126	0.202	3364	unclassified	unclassified	unclassified	unclassified	unclassified	unclassified	unclassified	Bacteria
Bacteria sp. (HG3A.1096)	AHI	-0.016	0.379	0.51	3004	unclassified	unclassified	unclassified	unclassified	unclassified	unclassified	unclassified	Bacteria
Bacteria sp. (HG3A.1096)	T90	-0.029	0.101	0.207	3364	unclassified	unclassified	unclassified	unclassified	unclassified	unclassified	unclassified	Bacteria
Bacteria sp. (HG3A.1096)	ODI	-0.025	0.149	0.225	3364	unclassified	unclassified	unclassified	unclassified	unclassified	unclassified	unclassified	Bacteria
Bacteria sp. (HG3A.1349)	AHI	-0.023	0.21	0.35	3004	unclassified	unclassified	unclassified	unclassified	unclassified	unclassified	unclassified	Bacteria
Bacteria sp. (HG3A.1349)	T90	-0.007	0.672	0.738	3364	unclassified	unclassified	unclassified	unclassified	unclassified	unclassified	unclassified	Bacteria
Bacteria sp. (HG3A.1349)	ODI	-0.028	0.107	0.182	3364	unclassified	unclassified	unclassified	unclassified	unclassified	unclassified	unclassified	Bacteria
Bacteria sp. (HG3A.1543)	AHI	-0.032	0.083	0.202	3004	unclassified	unclassified	unclassified	unclassified	unclassified	unclassified	unclassified	Bacteria
Bacteria sp. (HG3A.1543)	T90	0.007	0.708	0.762	3364	unclassified	unclassified	unclassified	unclassified	unclassified	unclassified	unclassified	Bacteria
Bacteria sp. (HG3A.1543)	ODI	-0.029	0.091	0.163	3364	unclassified	unclassified	unclassified	unclassified	unclassified	unclassified	unclassified	Bacteria
Bacteria sp. (HG3A.1545)	AHI	-0.011	0.538	0.642	3004	unclassified	unclassified	unclassified	unclassified	unclassified	unclassified	unclassified	Bacteria
Bacteria sp. (HG3A.1545)	T90	-0.023	0.177	0.294	3364	unclassified	unclassified	unclassified	unclassified	unclassified	unclassified	unclassified	Bacteria
Bacteria sp. (HG3A.1545)	ODI	-0.014	0.406	0.475	3364	unclassified	unclassified	unclassified	unclassified	unclassified	unclassified	unclassified	Bacteria
Bacteria sp. (HG3A.1553)	AHI	-0.005	0.79	0.845	3004	unclassified	unclassified	unclassified	unclassified	unclassified	unclassified	unclassified	Bacteria
Bacteria sp. (HG3A.1553)	T90	-0.018	0.301	0.407	3364	unclassified	unclassified	unclassified	unclassified	unclassified	unclassified	unclassified	Bacteria
Bacteria sp. (HG3A.1553)	ODI	-0.008	0.639	0.69	3364	unclassified	unclassified	unclassified	unclassified	unclassified	unclassified	unclassified	Bacteria
Bacteroidales sp. (HG3A.0147)	AHI	-0.004	0.846	0.888	3004	unclassified	unclassified	unclassified	unclassified	Bacteroidales	Bacteroidia	Bacteroidetes	Bacteria
Bacteroidales sp. (HG3A.0147)	T90	0.002	0.89	0.91	3364	unclassified	unclassified	unclassified	unclassified	Bacteroidales	Bacteroidia	Bacteroidetes	Bacteria
Bacteroidales sp. (HG3A.0147)	ODI	-0.012	0.483	0.547	3364	unclassified	unclassified	unclassified	unclassified	Bacteroidales	Bacteroidia	Bacteroidetes	Bacteria
Bacteroidales sp. (HG3A.0340)	AHI	-0.023	0.213	0.352	3004	unclassified	unclassified	unclassified	unclassified	Bacteroidales	Bacteroidia	Bacteroidetes	Bacteria
Bacteroidales sp. (HG3A.0340)	T90	-0.03	0.083	0.185	3364	unclassified	unclassified	unclassified	unclassified	Bacteroidales	Bacteroidia	Bacteroidetes	Bacteria
Bacteroidales sp. (HG3A.0340)	ODI	-0.015	0.386	0.46	3364	unclassified	unclassified	unclassified	unclassified	Bacteroidales	Bacteroidia	Bacteroidetes	Bacteria
Bacteroidales sp. (HG3A.0789)	AHI	-0.003	0.873	0.904	3004	unclassified	unclassified	unclassified	unclassified	Bacteroidales	Bacteroidia	Bacteroidetes	Bacteria
Bacteroidales sp. (HG3A.0789)	T90	-0.04	0.022	0.084	3364	unclassified	unclassified	unclassified	unclassified	Bacteroidales	Bacteroidia	Bacteroidetes	Bacteria
Bacteroidales sp. (HG3A.0789)	ODI	-0.009	0.622	0.674	3364	unclassified	unclassified	unclassified	unclassified	Bacteroidales	Bacteroidia	Bacteroidetes	Bacteria
Bacteroidales sp. (HG3A.0894)	AHI	-0.036	0.053	0.156	3004	unclassified	unclassified	unclassified	unclassified	Bacteroidales	Bacteroidia	Bacteroidetes	Bacteria
Bacteroidales sp. (HG3A.0894)	T90	-0.04	0.023	0.086	3364	unclassified	unclassified	unclassified	unclassified	Bacteroidales	Bacteroidia	Bacteroidetes	Bacteria
Bacteroidales sp. (HG3A.0894)	ODI	-0.036	0.038	0.091	3364	unclassified	unclassified	unclassified	unclassified	Bacteroidales	Bacteroidia	Bacteroidetes	Bacteria
Bacteroidales sp. (HG3A.1002)	AHI	-0.027	0.15	0.284	3004	unclassified	unclassified	unclassified	unclassified	Bacteroidales	Bacteroidia	Bacteroidetes	Bacteria
Bacteroidales sp. (HG3A.1002)	T90	-0.028	0.112	0.22	3364	unclassified	unclassified	unclassified	unclassified	Bacteroidales	Bacteroidia	Bacteroidetes	Bacteria
Bacteroidales sp. (HG3A.1002)	ODI	-0.017	0.325	0.403	3364	unclassified	unclassified	unclassified	unclassified	Bacteroidales	Bacteroidia	Bacteroidetes	Bacteria
Bacteroidales sp. (HG3A.1236)	AHI	-0.019	0.306	0.449	3004	unclassified	unclassified	unclassified	unclassified	Bacteroidales	Bacteroidia	Bacteroidetes	Bacteria
Bacteroidales sp. (HG3A.1236)	T90	-0.021	0.219	0.334	3364	unclassified	unclassified	unclassified	unclassified	Bacteroidales	Bacteroidia	Bacteroidetes	Bacteria
Bacteroidales sp. (HG3A.1236)	ODI	-0.036	0.04	0.094	3364	unclassified	unclassified	unclassified	unclassified	Bacteroidales	Bacteroidia	Bacteroidetes	Bacteria
Bacteroidales sp. (HG3A.1446)	AHI	-0.008	0.656	0.744	3004	unclassified	unclassified	unclassified	unclassified	Bacteroidales	Bacteroidia	Bacteroidetes	Bacteria
Bacteroidales sp. (HG3A.1446)	T90	-0.04	0.02	0.08	3364	unclassified	unclassified	unclassified	unclassified	Bacteroidales	Bacteroidia	Bacteroidetes	Bacteria
Bacteroidales sp. (HG3A.1446)	ODI	-0.019	0.274	0.351	3364	unclassified	unclassified	unclassified	unclassified	Bacteroidales	Bacteroidia	Bacteroidetes	Bacteria
Bacteroides caccae (HG3A.0066)	AHI	-0.03	0.106	0.23	3004	unclassified	Bacteroides caccae	Bacteroides	Bacteroidaceae	Bacteroidales	Bacteroidia	Bacteroidetes	Bacteria
Bacteroides caccae (HG3A.0066)	T90	-0.014	0.41	0.511	3364	unclassified	Bacteroides caccae	Bacteroides	Bacteroidaceae	Bacteroidales	Bacteroidia	Bacteroidetes	Bacteria
Bacteroides caccae (HG3A.0066)	ODI	-0.031	0.078	0.147	3364	unclassified	Bacteroides caccae	Bacteroides	Bacteroidaceae	Bacteroidales	Bacteroidia	Bacteroidetes	Bacteria
Bacteroides cellulosilyticus (HG3A.0108)	AHI	-0.008	0.66	0.747	3004	unclassified	Bacteroides cellulosilyticus	Bacteroides	Bacteroidaceae	Bacteroidales	Bacteroidia	Bacteroidetes	Bacteria
Bacteroides cellulosilyticus (HG3A.0108)	T90	0.01	0.57	0.648	3364	unclassified	Bacteroides cellulosilyticus	Bacteroides	Bacteroidaceae	Bacteroidales	Bacteroidia	Bacteroidetes	Bacteria
Bacteroides cellulosilyticus (HG3A.0108)	ODI	-0.018	0.296	0.373	3364	unclassified	Bacteroides cellulosilyticus	Bacteroides	Bacteroidaceae	Bacteroidales	Bacteroidia	Bacteroidetes	Bacteria
Bacteroides intestinalis (HG3A.0265)	AHI	-0.02	0.282	0.423	3004	unclassified	Bacteroides intestinalis	Bacteroides	Bacteroidaceae	Bacteroidales	Bacteroidia	Bacteroidetes	Bacteria
Bacteroides intestinalis (HG3A.0265)	T90	-0.018	0.307	0.414	3364	unclassified	Bacteroides intestinalis	Bacteroides	Bacteroidaceae	Bacteroidales	Bacteroidia	Bacteroidetes	Bacteria
Bacteroides intestinalis (HG3A.0265)	ODI	-0.023	0.179	0.255	3364	unclassified	Bacteroides intestinalis	Bacteroides	Bacteroidaceae	Bacteroidales	Bacteroidia	Bacteroidetes	Bacteria
Bacteroides nordii (HG3A.0290)	AHI	-0.021	0.244	0.383	3004	unclassified	Bacteroides nordii	Bacteroides	Bacteroidaceae	Bacteroidales	Bacteroidia	Bacteroidetes	Bacteria
Bacteroides nordii (HG3A.0290)	T90	-0.012	0.5	0.587	3364	unclassified	Bacteroides nordii	Bacteroides	Bacteroidaceae	Bacteroidales	Bacteroidia	Bacteroidetes	Bacteria
Bacteroides nordii (HG3A.0290)	ODI	-0.037	0.033	0.083	3364	unclassified	Bacteroides nordii	Bacteroides	Bacteroidaceae	Bacteroidales	Bacteroidia	Bacteroidetes	Bacteria
Barnesiella intestinihominis (HG3A.0055)	AHI	-0.03	0.098	0.223	3004	unclassified	Barnesiella intestinihominis	Barnesiella	Barnesiellaceae	Bacteroidales	Bacteroidia	Bacteroidetes	Bacteria
Barnesiella intestinihominis (HG3A.0055)	T90	-0.017	0.324	0.431	3364	unclassified	Barnesiella intestinihominis	Barnesiella	Barnesiellaceae	Bacteroidales	Bacteroidia	Bacteroidetes	Bacteria
Barnesiella intestinihominis (HG3A.0055)	ODI	-0.035	0.044	0.099	3364	unclassified	Barnesiella intestinihominis	Barnesiella	Barnesiellaceae	Bacteroidales	Bacteroidia	Bacteroidetes	Bacteria
Barnesiellaceae sp. (HG3A.1180)	AHI	-0.038	0.041	0.138	3004	unclassified	unclassified	unclassified	Barnesiellaceae	Bacteroidales	Bacteroidia	Bacteroidetes	Bacteria
Barnesiellaceae sp. (HG3A.1180)	T90	-0.019	0.281	0.39	3364	unclassified	unclassified	unclassified	Barnesiellaceae	Bacteroidales	Bacteroidia	Bacteroidetes	Bacteria
Barnesiellaceae sp. (HG3A.1180)	ODI	-0.033	0.056	0.118	3364	unclassified	unclassified	unclassified	Barnesiellaceae	Bacteroidales	Bacteroidia	Bacteroidetes	Bacteria
Bifidobacterium animalis subsp. lactis (HG3A.0513)	AHI	-0.014	0.442	0.562	3004	Bifidobacterium animalis subsp. lactis	Bifidobacterium animalis	Bifidobacterium	Bifidobacteriaceae	Bifidobacteriales	Actinomycetia	Actinobacteria	Bacteria
Bifidobacterium animalis subsp. lactis (HG3A.0513)	T90	-0.026	0.128	0.237	3364	Bifidobacterium animalis subsp. lactis	Bifidobacterium animalis	Bifidobacterium	Bifidobacteriaceae	Bifidobacteriales	Actinomycetia	Actinobacteria	Bacteria
Bifidobacterium animalis subsp. lactis (HG3A.0513)	ODI	-0.009	0.617	0.671	3364	Bifidobacterium animalis subsp. lactis	Bifidobacterium animalis	Bifidobacterium	Bifidobacteriaceae	Bifidobacteriales	Actinomycetia	Actinobacteria	Bacteria
Blastocystis sp. subtype 4 (HG3A.0446)	AHI	-0.041	0.027	0.107	3004	unclassified	Blastocystis sp. subtype 4	Blastocystis	Blastocystidae	Opalinata	Bigyra	unclassified	Eukaryota
Blastocystis sp. subtype 4 (HG3A.0446)	T90	-0.035	0.044	0.126	3364	unclassified	Blastocystis sp. subtype 4	Blastocystis	Blastocystidae	Opalinata	Bigyra	unclassified	Eukaryota
Blastocystis sp. subtype 4 (HG3A.0446)	ODI	-0.036	0.039	0.092	3364	unclassified	Blastocystis sp. subtype 4	Blastocystis	Blastocystidae	Opalinata	Bigyra	unclassified	Eukaryota
Blautia argi (HG3A.1450)	AHI	0.032	0.078	0.197	3004	unclassified	Blautia argi	Blautia	Lachnospiraceae	Eubacteriales	Clostridia	Firmicutes	Bacteria
Blautia argi (HG3A.1450)	T90	0.032	0.062	0.157	3364	unclassified	Blautia argi	Blautia	Lachnospiraceae	Eubacteriales	Clostridia	Firmicutes	Bacteria
Blautia argi (HG3A.1450)	ODI	0.04	0.022	0.063	3364	unclassified	Blautia argi	Blautia	Lachnospiraceae	Eubacteriales	Clostridia	Firmicutes	Bacteria
Blautia hydrogenotrophica (HG3A.0430)	AHI	0.037	0.047	0.147	3004	unclassified	Blautia hydrogenotrophica	Blautia	Lachnospiraceae	Eubacteriales	Clostridia	Firmicutes	Bacteria
Blautia hydrogenotrophica (HG3A.0430)	T90	0.062	0.000343	0.007	3364	unclassified	Blautia hydrogenotrophica	Blautia	Lachnospiraceae	Eubacteriales	Clostridia	Firmicutes	Bacteria
Blautia hydrogenotrophica (HG3A.0430)	ODI	0.044	0.011	0.042	3364	unclassified	Blautia hydrogenotrophica	Blautia	Lachnospiraceae	Eubacteriales	Clostridia	Firmicutes	Bacteria
Blautia massiliensis (HG3A.0023)	AHI	0.057	0.002	0.029	3004	unclassified	Blautia massiliensis	Blautia	Lachnospiraceae	Eubacteriales	Clostridia	Firmicutes	Bacteria
Blautia massiliensis (HG3A.0023)	T90	0.048	0.006	0.041	3364	unclassified	Blautia massiliensis	Blautia	Lachnospiraceae	Eubacteriales	Clostridia	Firmicutes	Bacteria
Blautia massiliensis (HG3A.0023)	ODI	0.071	4.33e-05	0.001	3364	unclassified	Blautia massiliensis	Blautia	Lachnospiraceae	Eubacteriales	Clostridia	Firmicutes	Bacteria
Blautia obeum (HG3A.0001)	AHI	0.058	0.002	0.027	3004	unclassified	Blautia obeum	Blautia	Lachnospiraceae	Eubacteriales	Clostridia	Firmicutes	Bacteria
Blautia obeum (HG3A.0001)	T90	0.092	1.32e-07	4.45e-05	3364	unclassified	Blautia obeum	Blautia	Lachnospiraceae	Eubacteriales	Clostridia	Firmicutes	Bacteria
Blautia obeum (HG3A.0001)	ODI	0.084	1.45e-06	0.000245	3364	unclassified	Blautia obeum	Blautia	Lachnospiraceae	Eubacteriales	Clostridia	Firmicutes	Bacteria
Blautia obeum (HG3A.0009)	AHI	0.048	0.009	0.062	3004	unclassified	Blautia obeum	Blautia	Lachnospiraceae	Eubacteriales	Clostridia	Firmicutes	Bacteria
Blautia obeum (HG3A.0009)	T90	0.067	0.000103	0.004	3364	unclassified	Blautia obeum	Blautia	Lachnospiraceae	Eubacteriales	Clostridia	Firmicutes	Bacteria
Blautia obeum (HG3A.0009)	ODI	0.054	0.002	0.012	3364	unclassified	Blautia obeum	Blautia	Lachnospiraceae	Eubacteriales	Clostridia	Firmicutes	Bacteria
Blautia producta (HG3A.0619)	AHI	0.024	0.189	0.328	3004	unclassified	Blautia producta	Blautia	Lachnospiraceae	Eubacteriales	Clostridia	Firmicutes	Bacteria
Blautia producta (HG3A.0619)	T90	0.037	0.034	0.105	3364	unclassified	Blautia producta	Blautia	Lachnospiraceae	Eubacteriales	Clostridia	Firmicutes	Bacteria
Blautia producta (HG3A.0619)	ODI	0.038	0.031	0.078	3364	unclassified	Blautia producta	Blautia	Lachnospiraceae	Eubacteriales	Clostridia	Firmicutes	Bacteria
Blautia producta (HG3A.0905)	AHI	0.019	0.301	0.443	3004	unclassified	Blautia producta	Blautia	Lachnospiraceae	Eubacteriales	Clostridia	Firmicutes	Bacteria
Blautia producta (HG3A.0905)	T90	0.022	0.202	0.319	3364	unclassified	Blautia producta	Blautia	Lachnospiraceae	Eubacteriales	Clostridia	Firmicutes	Bacteria
Blautia producta (HG3A.0905)	ODI	0.038	0.03	0.077	3364	unclassified	Blautia producta	Blautia	Lachnospiraceae	Eubacteriales	Clostridia	Firmicutes	Bacteria
Blautia sp. AF19-10LB (HG3A.0157)	AHI	-0.035	0.059	0.165	3004	unclassified	Blautia sp. AF19-10LB	Blautia	Lachnospiraceae	Eubacteriales	Clostridia	Firmicutes	Bacteria
Blautia sp. AF19-10LB (HG3A.0157)	T90	-0.013	0.44	0.536	3364	unclassified	Blautia sp. AF19-10LB	Blautia	Lachnospiraceae	Eubacteriales	Clostridia	Firmicutes	Bacteria
Blautia sp. AF19-10LB (HG3A.0157)	ODI	-0.021	0.234	0.315	3364	unclassified	Blautia sp. AF19-10LB	Blautia	Lachnospiraceae	Eubacteriales	Clostridia	Firmicutes	Bacteria
Blautia sp. SG-772 (HG3A.0063)	AHI	0.035	0.056	0.16	3004	unclassified	Blautia sp. SG-772	Blautia	Lachnospiraceae	Eubacteriales	Clostridia	Firmicutes	Bacteria
Blautia sp. SG-772 (HG3A.0063)	T90	0.029	0.091	0.194	3364	unclassified	Blautia sp. SG-772	Blautia	Lachnospiraceae	Eubacteriales	Clostridia	Firmicutes	Bacteria
Blautia sp. SG-772 (HG3A.0063)	ODI	0.038	0.03	0.077	3364	unclassified	Blautia sp. SG-772	Blautia	Lachnospiraceae	Eubacteriales	Clostridia	Firmicutes	Bacteria
Blautia sp. (HG3A.0416)	AHI	0.048	0.009	0.062	3004	unclassified	unclassified	Blautia	Lachnospiraceae	Eubacteriales	Clostridia	Firmicutes	Bacteria
Blautia sp. (HG3A.0416)	T90	0.056	0.001	0.015	3364	unclassified	unclassified	Blautia	Lachnospiraceae	Eubacteriales	Clostridia	Firmicutes	Bacteria
Blautia sp. (HG3A.0416)	ODI	0.053	0.002	0.014	3364	unclassified	unclassified	Blautia	Lachnospiraceae	Eubacteriales	Clostridia	Firmicutes	Bacteria
Butyricicoccus sp. OM04-18BH (HG3A.0139)	AHI	-0.048	0.01	0.064	3004	unclassified	Butyricicoccus sp. OM04-18BH	Butyricicoccus	Clostridiaceae	Eubacteriales	Clostridia	Firmicutes	Bacteria
Butyricicoccus sp. OM04-18BH (HG3A.0139)	T90	-0.034	0.05	0.138	3364	unclassified	Butyricicoccus sp. OM04-18BH	Butyricicoccus	Clostridiaceae	Eubacteriales	Clostridia	Firmicutes	Bacteria
Butyricicoccus sp. OM04-18BH (HG3A.0139)	ODI	-0.048	0.006	0.027	3364	unclassified	Butyricicoccus sp. OM04-18BH	Butyricicoccus	Clostridiaceae	Eubacteriales	Clostridia	Firmicutes	Bacteria
Butyricicoccus sp. (HG3A.0008)	AHI	0.031	0.097	0.222	3004	unclassified	unclassified	Butyricicoccus	Clostridiaceae	Eubacteriales	Clostridia	Firmicutes	Bacteria
Butyricicoccus sp. (HG3A.0008)	T90	0.044	0.011	0.055	3364	unclassified	unclassified	Butyricicoccus	Clostridiaceae	Eubacteriales	Clostridia	Firmicutes	Bacteria
Butyricicoccus sp. (HG3A.0008)	ODI	0.043	0.014	0.048	3364	unclassified	unclassified	Butyricicoccus	Clostridiaceae	Eubacteriales	Clostridia	Firmicutes	Bacteria
Butyricimonas virosa (HG3A.0199)	AHI	-0.025	0.168	0.304	3004	unclassified	Butyricimonas virosa	Butyricimonas	Odoribacteraceae	Bacteroidales	Bacteroidia	Bacteroidetes	Bacteria
Butyricimonas virosa (HG3A.0199)	T90	-0.034	0.048	0.133	3364	unclassified	Butyricimonas virosa	Butyricimonas	Odoribacteraceae	Bacteroidales	Bacteroidia	Bacteroidetes	Bacteria
Butyricimonas virosa (HG3A.0199)	ODI	-0.042	0.015	0.048	3364	unclassified	Butyricimonas virosa	Butyricimonas	Odoribacteraceae	Bacteroidales	Bacteroidia	Bacteroidetes	Bacteria
Butyrivibrio crossotus (HG3A.0413)	AHI	-0.012	0.527	0.631	3004	unclassified	Butyrivibrio crossotus	Butyrivibrio	Lachnospiraceae	Eubacteriales	Clostridia	Firmicutes	Bacteria
Butyrivibrio crossotus (HG3A.0413)	T90	-0.028	0.112	0.22	3364	unclassified	Butyrivibrio crossotus	Butyrivibrio	Lachnospiraceae	Eubacteriales	Clostridia	Firmicutes	Bacteria
Butyrivibrio crossotus (HG3A.0413)	ODI	-0.02	0.24	0.321	3364	unclassified	Butyrivibrio crossotus	Butyrivibrio	Lachnospiraceae	Eubacteriales	Clostridia	Firmicutes	Bacteria
Candidatus Borkfalkia ceftriaxoniphila (HG3A.0595)	AHI	-0.013	0.492	0.601	3004	unclassified	Candidatus Borkfalkia ceftriaxoniphila	Candidatus Borkfalkia	Candidatus Borkfalkiaceae	Candidatus Borkfalkiales	Clostridia	Firmicutes	Bacteria
Candidatus Borkfalkia ceftriaxoniphila (HG3A.0595)	T90	-0.03	0.083	0.185	3364	unclassified	Candidatus Borkfalkia ceftriaxoniphila	Candidatus Borkfalkia	Candidatus Borkfalkiaceae	Candidatus Borkfalkiales	Clostridia	Firmicutes	Bacteria
Candidatus Borkfalkia ceftriaxoniphila (HG3A.0595)	ODI	-0.026	0.134	0.21	3364	unclassified	Candidatus Borkfalkia ceftriaxoniphila	Candidatus Borkfalkia	Candidatus Borkfalkiaceae	Candidatus Borkfalkiales	Clostridia	Firmicutes	Bacteria
Candidatus Borkfalkiales sp. (HG3A.1284)	AHI	-0.03	0.103	0.227	3004	unclassified	unclassified	unclassified	unclassified	Candidatus Borkfalkiales	Clostridia	Firmicutes	Bacteria
Candidatus Borkfalkiales sp. (HG3A.1284)	T90	-0.014	0.409	0.511	3364	unclassified	unclassified	unclassified	unclassified	Candidatus Borkfalkiales	Clostridia	Firmicutes	Bacteria
Candidatus Borkfalkiales sp. (HG3A.1284)	ODI	-0.044	0.011	0.04	3364	unclassified	unclassified	unclassified	unclassified	Candidatus Borkfalkiales	Clostridia	Firmicutes	Bacteria
Candidatus Borkfalkiales sp. (HG3A.1329)	AHI	-0.024	0.2	0.34	3004	unclassified	unclassified	unclassified	unclassified	Candidatus Borkfalkiales	Clostridia	Firmicutes	Bacteria
Candidatus Borkfalkiales sp. (HG3A.1329)	T90	-0.054	0.002	0.022	3364	unclassified	unclassified	unclassified	unclassified	Candidatus Borkfalkiales	Clostridia	Firmicutes	Bacteria
Candidatus Borkfalkiales sp. (HG3A.1329)	ODI	-0.032	0.065	0.131	3364	unclassified	unclassified	unclassified	unclassified	Candidatus Borkfalkiales	Clostridia	Firmicutes	Bacteria
Candidatus Borkfalkiales sp. (HG3A.1397)	AHI	-0.025	0.181	0.321	3004	unclassified	unclassified	unclassified	unclassified	Candidatus Borkfalkiales	Clostridia	Firmicutes	Bacteria
Candidatus Borkfalkiales sp. (HG3A.1397)	T90	-0.028	0.103	0.21	3364	unclassified	unclassified	unclassified	unclassified	Candidatus Borkfalkiales	Clostridia	Firmicutes	Bacteria
Candidatus Borkfalkiales sp. (HG3A.1397)	ODI	-0.046	0.008	0.034	3364	unclassified	unclassified	unclassified	unclassified	Candidatus Borkfalkiales	Clostridia	Firmicutes	Bacteria
Catenibacterium mitsuokai (HG3A.0775)	AHI	0.043	0.019	0.089	3004	unclassified	Catenibacterium mitsuokai	Catenibacterium	Coprobacillaceae	Erysipelotrichales	Erysipelotrichia	Firmicutes	Bacteria
Catenibacterium mitsuokai (HG3A.0775)	T90	-0.001	0.953	0.967	3364	unclassified	Catenibacterium mitsuokai	Catenibacterium	Coprobacillaceae	Erysipelotrichales	Erysipelotrichia	Firmicutes	Bacteria
Catenibacterium mitsuokai (HG3A.0775)	ODI	0.026	0.137	0.214	3364	unclassified	Catenibacterium mitsuokai	Catenibacterium	Coprobacillaceae	Erysipelotrichales	Erysipelotrichia	Firmicutes	Bacteria
Clostridia sp. (HG3A.0011)	AHI	0.018	0.324	0.461	3004	unclassified	unclassified	unclassified	unclassified	unclassified	Clostridia	Firmicutes	Bacteria
Clostridia sp. (HG3A.0011)	T90	0.03	0.083	0.185	3364	unclassified	unclassified	unclassified	unclassified	unclassified	Clostridia	Firmicutes	Bacteria
Clostridia sp. (HG3A.0011)	ODI	0.04	0.021	0.061	3364	unclassified	unclassified	unclassified	unclassified	unclassified	Clostridia	Firmicutes	Bacteria
Clostridia sp. (HG3A.0094)	AHI	-0.059	0.001	0.023	3004	unclassified	unclassified	unclassified	unclassified	unclassified	Clostridia	Firmicutes	Bacteria
Clostridia sp. (HG3A.0094)	T90	-0.026	0.142	0.258	3364	unclassified	unclassified	unclassified	unclassified	unclassified	Clostridia	Firmicutes	Bacteria
Clostridia sp. (HG3A.0094)	ODI	-0.057	0.001	0.009	3364	unclassified	unclassified	unclassified	unclassified	unclassified	Clostridia	Firmicutes	Bacteria
Clostridia sp. (HG3A.0140)	AHI	-0.049	0.008	0.057	3004	unclassified	unclassified	unclassified	unclassified	unclassified	Clostridia	Firmicutes	Bacteria
Clostridia sp. (HG3A.0140)	T90	-0.069	6.61e-05	0.003	3364	unclassified	unclassified	unclassified	unclassified	unclassified	Clostridia	Firmicutes	Bacteria
Clostridia sp. (HG3A.0140)	ODI	-0.076	1.19e-05	0.000627	3364	unclassified	unclassified	unclassified	unclassified	unclassified	Clostridia	Firmicutes	Bacteria
Clostridia sp. (HG3A.0272)	AHI	-0.048	0.01	0.063	3004	unclassified	unclassified	unclassified	unclassified	unclassified	Clostridia	Firmicutes	Bacteria
Clostridia sp. (HG3A.0272)	T90	-0.061	0.000468	0.008	3364	unclassified	unclassified	unclassified	unclassified	unclassified	Clostridia	Firmicutes	Bacteria
Clostridia sp. (HG3A.0272)	ODI	-0.065	0.000168	0.003	3364	unclassified	unclassified	unclassified	unclassified	unclassified	Clostridia	Firmicutes	Bacteria
Clostridia sp. (HG3A.0276)	AHI	-0.005	0.807	0.858	3004	unclassified	unclassified	unclassified	unclassified	unclassified	Clostridia	Firmicutes	Bacteria
Clostridia sp. (HG3A.0276)	T90	-0.025	0.149	0.263	3364	unclassified	unclassified	unclassified	unclassified	unclassified	Clostridia	Firmicutes	Bacteria
Clostridia sp. (HG3A.0276)	ODI	-0.026	0.128	0.204	3364	unclassified	unclassified	unclassified	unclassified	unclassified	Clostridia	Firmicutes	Bacteria
Clostridia sp. (HG3A.0368)	AHI	-0.024	0.194	0.334	3004	unclassified	unclassified	unclassified	unclassified	unclassified	Clostridia	Firmicutes	Bacteria
Clostridia sp. (HG3A.0368)	T90	-0.04	0.021	0.08	3364	unclassified	unclassified	unclassified	unclassified	unclassified	Clostridia	Firmicutes	Bacteria
Clostridia sp. (HG3A.0368)	ODI	-0.043	0.013	0.045	3364	unclassified	unclassified	unclassified	unclassified	unclassified	Clostridia	Firmicutes	Bacteria
Clostridia sp. (HG3A.0385)	AHI	-0.028	0.132	0.261	3004	unclassified	unclassified	unclassified	unclassified	unclassified	Clostridia	Firmicutes	Bacteria
Clostridia sp. (HG3A.0385)	T90	-0.057	0.001	0.014	3364	unclassified	unclassified	unclassified	unclassified	unclassified	Clostridia	Firmicutes	Bacteria
Clostridia sp. (HG3A.0385)	ODI	-0.05	0.004	0.022	3364	unclassified	unclassified	unclassified	unclassified	unclassified	Clostridia	Firmicutes	Bacteria
Clostridia sp. (HG3A.0401)	AHI	-0.017	0.356	0.491	3004	unclassified	unclassified	unclassified	unclassified	unclassified	Clostridia	Firmicutes	Bacteria
Clostridia sp. (HG3A.0401)	T90	0.001	0.956	0.967	3364	unclassified	unclassified	unclassified	unclassified	unclassified	Clostridia	Firmicutes	Bacteria
Clostridia sp. (HG3A.0401)	ODI	-0.012	0.508	0.568	3364	unclassified	unclassified	unclassified	unclassified	unclassified	Clostridia	Firmicutes	Bacteria
Clostridia sp. (HG3A.0435)	AHI	-0.045	0.014	0.078	3004	unclassified	unclassified	unclassified	unclassified	unclassified	Clostridia	Firmicutes	Bacteria
Clostridia sp. (HG3A.0435)	T90	-0.066	0.000158	0.005	3364	unclassified	unclassified	unclassified	unclassified	unclassified	Clostridia	Firmicutes	Bacteria
Clostridia sp. (HG3A.0435)	ODI	-0.062	0.000405	0.005	3364	unclassified	unclassified	unclassified	unclassified	unclassified	Clostridia	Firmicutes	Bacteria
Clostridia sp. (HG3A.0463)	AHI	-0.03	0.105	0.228	3004	unclassified	unclassified	unclassified	unclassified	unclassified	Clostridia	Firmicutes	Bacteria
Clostridia sp. (HG3A.0463)	T90	-0.053	0.002	0.022	3364	unclassified	unclassified	unclassified	unclassified	unclassified	Clostridia	Firmicutes	Bacteria
Clostridia sp. (HG3A.0463)	ODI	-0.052	0.003	0.017	3364	unclassified	unclassified	unclassified	unclassified	unclassified	Clostridia	Firmicutes	Bacteria
Clostridia sp. (HG3A.0470)	AHI	-0.051	0.005	0.047	3004	unclassified	unclassified	unclassified	unclassified	unclassified	Clostridia	Firmicutes	Bacteria
Clostridia sp. (HG3A.0470)	T90	-0.072	3.78e-05	0.002	3364	unclassified	unclassified	unclassified	unclassified	unclassified	Clostridia	Firmicutes	Bacteria
Clostridia sp. (HG3A.0470)	ODI	-0.067	0.000115	0.002	3364	unclassified	unclassified	unclassified	unclassified	unclassified	Clostridia	Firmicutes	Bacteria
Clostridia sp. (HG3A.0479)	AHI	-0.044	0.016	0.082	3004	unclassified	unclassified	unclassified	unclassified	unclassified	Clostridia	Firmicutes	Bacteria
Clostridia sp. (HG3A.0479)	T90	-0.042	0.017	0.072	3364	unclassified	unclassified	unclassified	unclassified	unclassified	Clostridia	Firmicutes	Bacteria
Clostridia sp. (HG3A.0479)	ODI	-0.038	0.029	0.075	3364	unclassified	unclassified	unclassified	unclassified	unclassified	Clostridia	Firmicutes	Bacteria
Clostridia sp. (HG3A.0508)	AHI	-0.051	0.005	0.047	3004	unclassified	unclassified	unclassified	unclassified	unclassified	Clostridia	Firmicutes	Bacteria
Clostridia sp. (HG3A.0508)	T90	-0.068	9.19e-05	0.003	3364	unclassified	unclassified	unclassified	unclassified	unclassified	Clostridia	Firmicutes	Bacteria
Clostridia sp. (HG3A.0508)	ODI	-0.065	0.000181	0.003	3364	unclassified	unclassified	unclassified	unclassified	unclassified	Clostridia	Firmicutes	Bacteria
Clostridia sp. (HG3A.0512)	AHI	-0.02	0.286	0.427	3004	unclassified	unclassified	unclassified	unclassified	unclassified	Clostridia	Firmicutes	Bacteria
Clostridia sp. (HG3A.0512)	T90	-0.038	0.027	0.095	3364	unclassified	unclassified	unclassified	unclassified	unclassified	Clostridia	Firmicutes	Bacteria
Clostridia sp. (HG3A.0512)	ODI	-0.04	0.02	0.059	3364	unclassified	unclassified	unclassified	unclassified	unclassified	Clostridia	Firmicutes	Bacteria
Clostridia sp. (HG3A.0515)	AHI	-0.077	3.22e-05	0.004	3004	unclassified	unclassified	unclassified	unclassified	unclassified	Clostridia	Firmicutes	Bacteria
Clostridia sp. (HG3A.0515)	T90	-0.072	3.44e-05	0.002	3364	unclassified	unclassified	unclassified	unclassified	unclassified	Clostridia	Firmicutes	Bacteria
Clostridia sp. (HG3A.0515)	ODI	-0.083	1.74e-06	0.000245	3364	unclassified	unclassified	unclassified	unclassified	unclassified	Clostridia	Firmicutes	Bacteria
Clostridia sp. (HG3A.0519)	AHI	-0.002	0.918	0.933	3004	unclassified	unclassified	unclassified	unclassified	unclassified	Clostridia	Firmicutes	Bacteria
Clostridia sp. (HG3A.0519)	T90	-0.015	0.386	0.491	3364	unclassified	unclassified	unclassified	unclassified	unclassified	Clostridia	Firmicutes	Bacteria
Clostridia sp. (HG3A.0519)	ODI	-0.02	0.247	0.327	3364	unclassified	unclassified	unclassified	unclassified	unclassified	Clostridia	Firmicutes	Bacteria
Clostridia sp. (HG3A.0521)	AHI	-0.023	0.208	0.348	3004	unclassified	unclassified	unclassified	unclassified	unclassified	Clostridia	Firmicutes	Bacteria
Clostridia sp. (HG3A.0521)	T90	-0.037	0.034	0.105	3364	unclassified	unclassified	unclassified	unclassified	unclassified	Clostridia	Firmicutes	Bacteria
Clostridia sp. (HG3A.0521)	ODI	-0.031	0.077	0.147	3364	unclassified	unclassified	unclassified	unclassified	unclassified	Clostridia	Firmicutes	Bacteria
Clostridia sp. (HG3A.0550)	AHI	-0.024	0.185	0.322	3004	unclassified	unclassified	unclassified	unclassified	unclassified	Clostridia	Firmicutes	Bacteria
Clostridia sp. (HG3A.0550)	T90	-0.058	0.000897	0.012	3364	unclassified	unclassified	unclassified	unclassified	unclassified	Clostridia	Firmicutes	Bacteria
Clostridia sp. (HG3A.0550)	ODI	-0.04	0.021	0.06	3364	unclassified	unclassified	unclassified	unclassified	unclassified	Clostridia	Firmicutes	Bacteria
Clostridia sp. (HG3A.0564)	AHI	-0.031	0.095	0.22	3004	unclassified	unclassified	unclassified	unclassified	unclassified	Clostridia	Firmicutes	Bacteria
Clostridia sp. (HG3A.0564)	T90	-0.013	0.453	0.548	3364	unclassified	unclassified	unclassified	unclassified	unclassified	Clostridia	Firmicutes	Bacteria
Clostridia sp. (HG3A.0564)	ODI	-0.025	0.156	0.232	3364	unclassified	unclassified	unclassified	unclassified	unclassified	Clostridia	Firmicutes	Bacteria
Clostridia sp. (HG3A.0599)	AHI	-0.054	0.004	0.039	3004	unclassified	unclassified	unclassified	unclassified	unclassified	Clostridia	Firmicutes	Bacteria
Clostridia sp. (HG3A.0599)	T90	-0.029	0.092	0.196	3364	unclassified	unclassified	unclassified	unclassified	unclassified	Clostridia	Firmicutes	Bacteria
Clostridia sp. (HG3A.0599)	ODI	-0.06	0.000544	0.006	3364	unclassified	unclassified	unclassified	unclassified	unclassified	Clostridia	Firmicutes	Bacteria
Clostridia sp. (HG3A.0645)	AHI	-0.032	0.084	0.203	3004	unclassified	unclassified	unclassified	unclassified	unclassified	Clostridia	Firmicutes	Bacteria
Clostridia sp. (HG3A.0645)	T90	-0.051	0.004	0.029	3364	unclassified	unclassified	unclassified	unclassified	unclassified	Clostridia	Firmicutes	Bacteria
Clostridia sp. (HG3A.0645)	ODI	-0.047	0.008	0.033	3364	unclassified	unclassified	unclassified	unclassified	unclassified	Clostridia	Firmicutes	Bacteria
Clostridia sp. (HG3A.0660)	AHI	-0.049	0.008	0.059	3004	unclassified	unclassified	unclassified	unclassified	unclassified	Clostridia	Firmicutes	Bacteria
Clostridia sp. (HG3A.0660)	T90	-0.021	0.23	0.342	3364	unclassified	unclassified	unclassified	unclassified	unclassified	Clostridia	Firmicutes	Bacteria
Clostridia sp. (HG3A.0660)	ODI	-0.044	0.011	0.04	3364	unclassified	unclassified	unclassified	unclassified	unclassified	Clostridia	Firmicutes	Bacteria
Clostridia sp. (HG3A.0661)	AHI	-0.037	0.047	0.146	3004	unclassified	unclassified	unclassified	unclassified	unclassified	Clostridia	Firmicutes	Bacteria
Clostridia sp. (HG3A.0661)	T90	-0.018	0.301	0.407	3364	unclassified	unclassified	unclassified	unclassified	unclassified	Clostridia	Firmicutes	Bacteria
Clostridia sp. (HG3A.0661)	ODI	-0.024	0.16	0.236	3364	unclassified	unclassified	unclassified	unclassified	unclassified	Clostridia	Firmicutes	Bacteria
Clostridia sp. (HG3A.0682)	AHI	-0.071	0.000124	0.008	3004	unclassified	unclassified	unclassified	unclassified	unclassified	Clostridia	Firmicutes	Bacteria
Clostridia sp. (HG3A.0682)	T90	-0.043	0.014	0.063	3364	unclassified	unclassified	unclassified	unclassified	unclassified	Clostridia	Firmicutes	Bacteria
Clostridia sp. (HG3A.0682)	ODI	-0.063	0.000278	0.004	3364	unclassified	unclassified	unclassified	unclassified	unclassified	Clostridia	Firmicutes	Bacteria
Clostridia sp. (HG3A.0706)	AHI	-0.016	0.373	0.505	3004	unclassified	unclassified	unclassified	unclassified	unclassified	Clostridia	Firmicutes	Bacteria
Clostridia sp. (HG3A.0706)	T90	-0.023	0.196	0.314	3364	unclassified	unclassified	unclassified	unclassified	unclassified	Clostridia	Firmicutes	Bacteria
Clostridia sp. (HG3A.0706)	ODI	-0.031	0.071	0.139	3364	unclassified	unclassified	unclassified	unclassified	unclassified	Clostridia	Firmicutes	Bacteria
Clostridia sp. (HG3A.0724)	AHI	-0.057	0.002	0.028	3004	unclassified	unclassified	unclassified	unclassified	unclassified	Clostridia	Firmicutes	Bacteria
Clostridia sp. (HG3A.0724)	T90	-0.033	0.06	0.155	3364	unclassified	unclassified	unclassified	unclassified	unclassified	Clostridia	Firmicutes	Bacteria
Clostridia sp. (HG3A.0724)	ODI	-0.039	0.025	0.069	3364	unclassified	unclassified	unclassified	unclassified	unclassified	Clostridia	Firmicutes	Bacteria
Clostridia sp. (HG3A.0728)	AHI	-0.068	0.000235	0.01	3004	unclassified	unclassified	unclassified	unclassified	unclassified	Clostridia	Firmicutes	Bacteria
Clostridia sp. (HG3A.0728)	T90	-0.054	0.002	0.02	3364	unclassified	unclassified	unclassified	unclassified	unclassified	Clostridia	Firmicutes	Bacteria
Clostridia sp. (HG3A.0728)	ODI	-0.072	3.78e-05	0.001	3364	unclassified	unclassified	unclassified	unclassified	unclassified	Clostridia	Firmicutes	Bacteria
Clostridia sp. (HG3A.0733)	AHI	-0.039	0.035	0.125	3004	unclassified	unclassified	unclassified	unclassified	unclassified	Clostridia	Firmicutes	Bacteria
Clostridia sp. (HG3A.0733)	T90	-0.041	0.018	0.073	3364	unclassified	unclassified	unclassified	unclassified	unclassified	Clostridia	Firmicutes	Bacteria
Clostridia sp. (HG3A.0733)	ODI	-0.055	0.002	0.011	3364	unclassified	unclassified	unclassified	unclassified	unclassified	Clostridia	Firmicutes	Bacteria
Clostridia sp. (HG3A.0741)	AHI	-0.057	0.002	0.028	3004	unclassified	unclassified	unclassified	unclassified	unclassified	Clostridia	Firmicutes	Bacteria
Clostridia sp. (HG3A.0741)	T90	-0.035	0.044	0.127	3364	unclassified	unclassified	unclassified	unclassified	unclassified	Clostridia	Firmicutes	Bacteria
Clostridia sp. (HG3A.0741)	ODI	-0.055	0.002	0.012	3364	unclassified	unclassified	unclassified	unclassified	unclassified	Clostridia	Firmicutes	Bacteria
Clostridia sp. (HG3A.0746)	AHI	-0.04	0.03	0.115	3004	unclassified	unclassified	unclassified	unclassified	unclassified	Clostridia	Firmicutes	Bacteria
Clostridia sp. (HG3A.0746)	T90	-0.019	0.27	0.38	3364	unclassified	unclassified	unclassified	unclassified	unclassified	Clostridia	Firmicutes	Bacteria
Clostridia sp. (HG3A.0746)	ODI	-0.044	0.011	0.04	3364	unclassified	unclassified	unclassified	unclassified	unclassified	Clostridia	Firmicutes	Bacteria
Clostridia sp. (HG3A.0750)	AHI	-0.058	0.002	0.027	3004	unclassified	unclassified	unclassified	unclassified	unclassified	Clostridia	Firmicutes	Bacteria
Clostridia sp. (HG3A.0750)	T90	-0.015	0.386	0.491	3364	unclassified	unclassified	unclassified	unclassified	unclassified	Clostridia	Firmicutes	Bacteria
Clostridia sp. (HG3A.0750)	ODI	-0.05	0.004	0.02	3364	unclassified	unclassified	unclassified	unclassified	unclassified	Clostridia	Firmicutes	Bacteria
Clostridia sp. (HG3A.0752)	AHI	-0.039	0.035	0.125	3004	unclassified	unclassified	unclassified	unclassified	unclassified	Clostridia	Firmicutes	Bacteria
Clostridia sp. (HG3A.0752)	T90	-0.036	0.04	0.119	3364	unclassified	unclassified	unclassified	unclassified	unclassified	Clostridia	Firmicutes	Bacteria
Clostridia sp. (HG3A.0752)	ODI	-0.054	0.002	0.012	3364	unclassified	unclassified	unclassified	unclassified	unclassified	Clostridia	Firmicutes	Bacteria
Clostridia sp. (HG3A.0756)	AHI	-0.052	0.005	0.045	3004	unclassified	unclassified	unclassified	unclassified	unclassified	Clostridia	Firmicutes	Bacteria
Clostridia sp. (HG3A.0756)	T90	-0.037	0.032	0.104	3364	unclassified	unclassified	unclassified	unclassified	unclassified	Clostridia	Firmicutes	Bacteria
Clostridia sp. (HG3A.0756)	ODI	-0.058	0.000789	0.008	3364	unclassified	unclassified	unclassified	unclassified	unclassified	Clostridia	Firmicutes	Bacteria
Clostridia sp. (HG3A.0767)	AHI	-0.021	0.264	0.406	3004	unclassified	unclassified	unclassified	unclassified	unclassified	Clostridia	Firmicutes	Bacteria
Clostridia sp. (HG3A.0767)	T90	-0.036	0.038	0.113	3364	unclassified	unclassified	unclassified	unclassified	unclassified	Clostridia	Firmicutes	Bacteria
Clostridia sp. (HG3A.0767)	ODI	-0.027	0.118	0.195	3364	unclassified	unclassified	unclassified	unclassified	unclassified	Clostridia	Firmicutes	Bacteria
Clostridia sp. (HG3A.0783)	AHI	-0.015	0.424	0.549	3004	unclassified	unclassified	unclassified	unclassified	unclassified	Clostridia	Firmicutes	Bacteria
Clostridia sp. (HG3A.0783)	T90	-0.045	0.009	0.05	3364	unclassified	unclassified	unclassified	unclassified	unclassified	Clostridia	Firmicutes	Bacteria
Clostridia sp. (HG3A.0783)	ODI	-0.02	0.25	0.328	3364	unclassified	unclassified	unclassified	unclassified	unclassified	Clostridia	Firmicutes	Bacteria
Clostridia sp. (HG3A.0787)	AHI	-0.032	0.082	0.2	3004	unclassified	unclassified	unclassified	unclassified	unclassified	Clostridia	Firmicutes	Bacteria
Clostridia sp. (HG3A.0787)	T90	-0.031	0.074	0.174	3364	unclassified	unclassified	unclassified	unclassified	unclassified	Clostridia	Firmicutes	Bacteria
Clostridia sp. (HG3A.0787)	ODI	-0.05	0.004	0.022	3364	unclassified	unclassified	unclassified	unclassified	unclassified	Clostridia	Firmicutes	Bacteria
Clostridia sp. (HG3A.0815)	AHI	-0.03	0.102	0.227	3004	unclassified	unclassified	unclassified	unclassified	unclassified	Clostridia	Firmicutes	Bacteria
Clostridia sp. (HG3A.0815)	T90	-0.044	0.012	0.058	3364	unclassified	unclassified	unclassified	unclassified	unclassified	Clostridia	Firmicutes	Bacteria
Clostridia sp. (HG3A.0815)	ODI	-0.052	0.003	0.017	3364	unclassified	unclassified	unclassified	unclassified	unclassified	Clostridia	Firmicutes	Bacteria
Clostridia sp. (HG3A.0828)	AHI	-0.012	0.531	0.635	3004	unclassified	unclassified	unclassified	unclassified	unclassified	Clostridia	Firmicutes	Bacteria
Clostridia sp. (HG3A.0828)	T90	-0.03	0.085	0.186	3364	unclassified	unclassified	unclassified	unclassified	unclassified	Clostridia	Firmicutes	Bacteria
Clostridia sp. (HG3A.0828)	ODI	-0.025	0.158	0.233	3364	unclassified	unclassified	unclassified	unclassified	unclassified	Clostridia	Firmicutes	Bacteria
Clostridia sp. (HG3A.0841)	AHI	-0.008	0.68	0.761	3004	unclassified	unclassified	unclassified	unclassified	unclassified	Clostridia	Firmicutes	Bacteria
Clostridia sp. (HG3A.0841)	T90	-0.011	0.53	0.614	3364	unclassified	unclassified	unclassified	unclassified	unclassified	Clostridia	Firmicutes	Bacteria
Clostridia sp. (HG3A.0841)	ODI	-0.034	0.053	0.114	3364	unclassified	unclassified	unclassified	unclassified	unclassified	Clostridia	Firmicutes	Bacteria
Clostridia sp. (HG3A.0845)	AHI	-0.013	0.482	0.596	3004	unclassified	unclassified	unclassified	unclassified	unclassified	Clostridia	Firmicutes	Bacteria
Clostridia sp. (HG3A.0845)	T90	-0.026	0.135	0.248	3364	unclassified	unclassified	unclassified	unclassified	unclassified	Clostridia	Firmicutes	Bacteria
Clostridia sp. (HG3A.0845)	ODI	-0.013	0.438	0.507	3364	unclassified	unclassified	unclassified	unclassified	unclassified	Clostridia	Firmicutes	Bacteria
Clostridia sp. (HG3A.0852)	AHI	-0.037	0.046	0.146	3004	unclassified	unclassified	unclassified	unclassified	unclassified	Clostridia	Firmicutes	Bacteria
Clostridia sp. (HG3A.0852)	T90	0.007	0.673	0.738	3364	unclassified	unclassified	unclassified	unclassified	unclassified	Clostridia	Firmicutes	Bacteria
Clostridia sp. (HG3A.0852)	ODI	-0.029	0.095	0.167	3364	unclassified	unclassified	unclassified	unclassified	unclassified	Clostridia	Firmicutes	Bacteria
Clostridia sp. (HG3A.0861)	AHI	0.008	0.678	0.761	3004	unclassified	unclassified	unclassified	unclassified	unclassified	Clostridia	Firmicutes	Bacteria
Clostridia sp. (HG3A.0861)	T90	-0.06	0.000557	0.009	3364	unclassified	unclassified	unclassified	unclassified	unclassified	Clostridia	Firmicutes	Bacteria
Clostridia sp. (HG3A.0861)	ODI	-0.016	0.355	0.429	3364	unclassified	unclassified	unclassified	unclassified	unclassified	Clostridia	Firmicutes	Bacteria
Clostridia sp. (HG3A.0879)	AHI	-0.031	0.095	0.22	3004	unclassified	unclassified	unclassified	unclassified	unclassified	Clostridia	Firmicutes	Bacteria
Clostridia sp. (HG3A.0879)	T90	-0.043	0.015	0.065	3364	unclassified	unclassified	unclassified	unclassified	unclassified	Clostridia	Firmicutes	Bacteria
Clostridia sp. (HG3A.0879)	ODI	-0.053	0.002	0.015	3364	unclassified	unclassified	unclassified	unclassified	unclassified	Clostridia	Firmicutes	Bacteria
Clostridia sp. (HG3A.0885)	AHI	-0.03	0.105	0.228	3004	unclassified	unclassified	unclassified	unclassified	unclassified	Clostridia	Firmicutes	Bacteria
Clostridia sp. (HG3A.0885)	T90	-0.024	0.163	0.282	3364	unclassified	unclassified	unclassified	unclassified	unclassified	Clostridia	Firmicutes	Bacteria
Clostridia sp. (HG3A.0885)	ODI	-0.042	0.017	0.052	3364	unclassified	unclassified	unclassified	unclassified	unclassified	Clostridia	Firmicutes	Bacteria
Clostridia sp. (HG3A.0893)	AHI	-0.018	0.337	0.475	3004	unclassified	unclassified	unclassified	unclassified	unclassified	Clostridia	Firmicutes	Bacteria
Clostridia sp. (HG3A.0893)	T90	-0.028	0.101	0.208	3364	unclassified	unclassified	unclassified	unclassified	unclassified	Clostridia	Firmicutes	Bacteria
Clostridia sp. (HG3A.0893)	ODI	-0.028	0.109	0.183	3364	unclassified	unclassified	unclassified	unclassified	unclassified	Clostridia	Firmicutes	Bacteria
Clostridia sp. (HG3A.0909)	AHI	0	0.985	0.987	3004	unclassified	unclassified	unclassified	unclassified	unclassified	Clostridia	Firmicutes	Bacteria
Clostridia sp. (HG3A.0909)	T90	-0.007	0.683	0.745	3364	unclassified	unclassified	unclassified	unclassified	unclassified	Clostridia	Firmicutes	Bacteria
Clostridia sp. (HG3A.0909)	ODI	-0.006	0.729	0.774	3364	unclassified	unclassified	unclassified	unclassified	unclassified	Clostridia	Firmicutes	Bacteria
Clostridia sp. (HG3A.0918)	AHI	-0.008	0.661	0.747	3004	unclassified	unclassified	unclassified	unclassified	unclassified	Clostridia	Firmicutes	Bacteria
Clostridia sp. (HG3A.0918)	T90	-0.031	0.073	0.173	3364	unclassified	unclassified	unclassified	unclassified	unclassified	Clostridia	Firmicutes	Bacteria
Clostridia sp. (HG3A.0918)	ODI	-0.024	0.172	0.248	3364	unclassified	unclassified	unclassified	unclassified	unclassified	Clostridia	Firmicutes	Bacteria
Clostridia sp. (HG3A.0929)	AHI	-0.01	0.588	0.686	3004	unclassified	unclassified	unclassified	unclassified	unclassified	Clostridia	Firmicutes	Bacteria
Clostridia sp. (HG3A.0929)	T90	-0.054	0.002	0.021	3364	unclassified	unclassified	unclassified	unclassified	unclassified	Clostridia	Firmicutes	Bacteria
Clostridia sp. (HG3A.0929)	ODI	-0.03	0.089	0.161	3364	unclassified	unclassified	unclassified	unclassified	unclassified	Clostridia	Firmicutes	Bacteria
Clostridia sp. (HG3A.0931)	AHI	-0.037	0.046	0.146	3004	unclassified	unclassified	unclassified	unclassified	unclassified	Clostridia	Firmicutes	Bacteria
Clostridia sp. (HG3A.0931)	T90	-0.065	0.000168	0.005	3364	unclassified	unclassified	unclassified	unclassified	unclassified	Clostridia	Firmicutes	Bacteria
Clostridia sp. (HG3A.0931)	ODI	-0.052	0.003	0.017	3364	unclassified	unclassified	unclassified	unclassified	unclassified	Clostridia	Firmicutes	Bacteria
Clostridia sp. (HG3A.0933)	AHI	-0.017	0.353	0.489	3004	unclassified	unclassified	unclassified	unclassified	unclassified	Clostridia	Firmicutes	Bacteria
Clostridia sp. (HG3A.0933)	T90	-0.023	0.183	0.299	3364	unclassified	unclassified	unclassified	unclassified	unclassified	Clostridia	Firmicutes	Bacteria
Clostridia sp. (HG3A.0933)	ODI	-0.036	0.039	0.092	3364	unclassified	unclassified	unclassified	unclassified	unclassified	Clostridia	Firmicutes	Bacteria
Clostridia sp. (HG3A.0946)	AHI	-0.027	0.142	0.272	3004	unclassified	unclassified	unclassified	unclassified	unclassified	Clostridia	Firmicutes	Bacteria
Clostridia sp. (HG3A.0946)	T90	-0.019	0.286	0.395	3364	unclassified	unclassified	unclassified	unclassified	unclassified	Clostridia	Firmicutes	Bacteria
Clostridia sp. (HG3A.0946)	ODI	-0.033	0.059	0.123	3364	unclassified	unclassified	unclassified	unclassified	unclassified	Clostridia	Firmicutes	Bacteria
Clostridia sp. (HG3A.0996)	AHI	-0.028	0.124	0.251	3004	unclassified	unclassified	unclassified	unclassified	unclassified	Clostridia	Firmicutes	Bacteria
Clostridia sp. (HG3A.0996)	T90	-0.014	0.409	0.511	3364	unclassified	unclassified	unclassified	unclassified	unclassified	Clostridia	Firmicutes	Bacteria
Clostridia sp. (HG3A.0996)	ODI	-0.019	0.266	0.346	3364	unclassified	unclassified	unclassified	unclassified	unclassified	Clostridia	Firmicutes	Bacteria
Clostridia sp. (HG3A.1008)	AHI	-0.025	0.168	0.304	3004	unclassified	unclassified	unclassified	unclassified	unclassified	Clostridia	Firmicutes	Bacteria
Clostridia sp. (HG3A.1008)	T90	-0.052	0.003	0.025	3364	unclassified	unclassified	unclassified	unclassified	unclassified	Clostridia	Firmicutes	Bacteria
Clostridia sp. (HG3A.1008)	ODI	-0.033	0.054	0.116	3364	unclassified	unclassified	unclassified	unclassified	unclassified	Clostridia	Firmicutes	Bacteria
Clostridia sp. (HG3A.1010)	AHI	-0.037	0.042	0.139	3004	unclassified	unclassified	unclassified	unclassified	unclassified	Clostridia	Firmicutes	Bacteria
Clostridia sp. (HG3A.1010)	T90	-0.034	0.05	0.138	3364	unclassified	unclassified	unclassified	unclassified	unclassified	Clostridia	Firmicutes	Bacteria
Clostridia sp. (HG3A.1010)	ODI	-0.052	0.003	0.017	3364	unclassified	unclassified	unclassified	unclassified	unclassified	Clostridia	Firmicutes	Bacteria
Clostridia sp. (HG3A.1020)	AHI	-0.051	0.006	0.048	3004	unclassified	unclassified	unclassified	unclassified	unclassified	Clostridia	Firmicutes	Bacteria
Clostridia sp. (HG3A.1020)	T90	-0.049	0.005	0.035	3364	unclassified	unclassified	unclassified	unclassified	unclassified	Clostridia	Firmicutes	Bacteria
Clostridia sp. (HG3A.1020)	ODI	-0.059	0.000651	0.007	3364	unclassified	unclassified	unclassified	unclassified	unclassified	Clostridia	Firmicutes	Bacteria
Clostridia sp. (HG3A.1035)	AHI	-0.008	0.68	0.761	3004	unclassified	unclassified	unclassified	unclassified	unclassified	Clostridia	Firmicutes	Bacteria
Clostridia sp. (HG3A.1035)	T90	-0.031	0.078	0.177	3364	unclassified	unclassified	unclassified	unclassified	unclassified	Clostridia	Firmicutes	Bacteria
Clostridia sp. (HG3A.1035)	ODI	-0.013	0.442	0.51	3364	unclassified	unclassified	unclassified	unclassified	unclassified	Clostridia	Firmicutes	Bacteria
Clostridia sp. (HG3A.1038)	AHI	-0.021	0.259	0.399	3004	unclassified	unclassified	unclassified	unclassified	unclassified	Clostridia	Firmicutes	Bacteria
Clostridia sp. (HG3A.1038)	T90	-0.012	0.481	0.571	3364	unclassified	unclassified	unclassified	unclassified	unclassified	Clostridia	Firmicutes	Bacteria
Clostridia sp. (HG3A.1038)	ODI	-0.028	0.114	0.189	3364	unclassified	unclassified	unclassified	unclassified	unclassified	Clostridia	Firmicutes	Bacteria
Clostridia sp. (HG3A.1039)	AHI	-0.035	0.06	0.166	3004	unclassified	unclassified	unclassified	unclassified	unclassified	Clostridia	Firmicutes	Bacteria
Clostridia sp. (HG3A.1039)	T90	-0.012	0.504	0.591	3364	unclassified	unclassified	unclassified	unclassified	unclassified	Clostridia	Firmicutes	Bacteria
Clostridia sp. (HG3A.1039)	ODI	-0.036	0.041	0.096	3364	unclassified	unclassified	unclassified	unclassified	unclassified	Clostridia	Firmicutes	Bacteria
Clostridia sp. (HG3A.1053)	AHI	-0.063	0.000686	0.016	3004	unclassified	unclassified	unclassified	unclassified	unclassified	Clostridia	Firmicutes	Bacteria
Clostridia sp. (HG3A.1053)	T90	-0.033	0.057	0.15	3364	unclassified	unclassified	unclassified	unclassified	unclassified	Clostridia	Firmicutes	Bacteria
Clostridia sp. (HG3A.1053)	ODI	-0.056	0.001	0.01	3364	unclassified	unclassified	unclassified	unclassified	unclassified	Clostridia	Firmicutes	Bacteria
Clostridia sp. (HG3A.1057)	AHI	-0.027	0.145	0.277	3004	unclassified	unclassified	unclassified	unclassified	unclassified	Clostridia	Firmicutes	Bacteria
Clostridia sp. (HG3A.1057)	T90	-0.047	0.007	0.044	3364	unclassified	unclassified	unclassified	unclassified	unclassified	Clostridia	Firmicutes	Bacteria
Clostridia sp. (HG3A.1057)	ODI	-0.031	0.073	0.14	3364	unclassified	unclassified	unclassified	unclassified	unclassified	Clostridia	Firmicutes	Bacteria
Clostridia sp. (HG3A.1058)	AHI	-0.016	0.4	0.527	3004	unclassified	unclassified	unclassified	unclassified	unclassified	Clostridia	Firmicutes	Bacteria
Clostridia sp. (HG3A.1058)	T90	-0.012	0.48	0.571	3364	unclassified	unclassified	unclassified	unclassified	unclassified	Clostridia	Firmicutes	Bacteria
Clostridia sp. (HG3A.1058)	ODI	-0.028	0.106	0.182	3364	unclassified	unclassified	unclassified	unclassified	unclassified	Clostridia	Firmicutes	Bacteria
Clostridia sp. (HG3A.1062)	AHI	-0.029	0.118	0.246	3004	unclassified	unclassified	unclassified	unclassified	unclassified	Clostridia	Firmicutes	Bacteria
Clostridia sp. (HG3A.1062)	T90	-0.027	0.119	0.229	3364	unclassified	unclassified	unclassified	unclassified	unclassified	Clostridia	Firmicutes	Bacteria
Clostridia sp. (HG3A.1062)	ODI	-0.032	0.068	0.136	3364	unclassified	unclassified	unclassified	unclassified	unclassified	Clostridia	Firmicutes	Bacteria
Clostridia sp. (HG3A.1076)	AHI	-0.039	0.035	0.125	3004	unclassified	unclassified	unclassified	unclassified	unclassified	Clostridia	Firmicutes	Bacteria
Clostridia sp. (HG3A.1076)	T90	-0.005	0.776	0.814	3364	unclassified	unclassified	unclassified	unclassified	unclassified	Clostridia	Firmicutes	Bacteria
Clostridia sp. (HG3A.1076)	ODI	-0.034	0.05	0.11	3364	unclassified	unclassified	unclassified	unclassified	unclassified	Clostridia	Firmicutes	Bacteria
Clostridia sp. (HG3A.1108)	AHI	-0.028	0.129	0.258	3004	unclassified	unclassified	unclassified	unclassified	unclassified	Clostridia	Firmicutes	Bacteria
Clostridia sp. (HG3A.1108)	T90	-0.006	0.746	0.788	3364	unclassified	unclassified	unclassified	unclassified	unclassified	Clostridia	Firmicutes	Bacteria
Clostridia sp. (HG3A.1108)	ODI	-0.033	0.059	0.123	3364	unclassified	unclassified	unclassified	unclassified	unclassified	Clostridia	Firmicutes	Bacteria
Clostridia sp. (HG3A.1111)	AHI	-0.036	0.054	0.158	3004	unclassified	unclassified	unclassified	unclassified	unclassified	Clostridia	Firmicutes	Bacteria
Clostridia sp. (HG3A.1111)	T90	-0.027	0.127	0.236	3364	unclassified	unclassified	unclassified	unclassified	unclassified	Clostridia	Firmicutes	Bacteria
Clostridia sp. (HG3A.1111)	ODI	-0.027	0.125	0.201	3364	unclassified	unclassified	unclassified	unclassified	unclassified	Clostridia	Firmicutes	Bacteria
Clostridia sp. (HG3A.1127)	AHI	-0.032	0.084	0.203	3004	unclassified	unclassified	unclassified	unclassified	unclassified	Clostridia	Firmicutes	Bacteria
Clostridia sp. (HG3A.1127)	T90	-0.021	0.23	0.342	3364	unclassified	unclassified	unclassified	unclassified	unclassified	Clostridia	Firmicutes	Bacteria
Clostridia sp. (HG3A.1127)	ODI	-0.041	0.019	0.057	3364	unclassified	unclassified	unclassified	unclassified	unclassified	Clostridia	Firmicutes	Bacteria
Clostridia sp. (HG3A.1128)	AHI	-0.028	0.126	0.254	3004	unclassified	unclassified	unclassified	unclassified	unclassified	Clostridia	Firmicutes	Bacteria
Clostridia sp. (HG3A.1128)	T90	0.015	0.38	0.487	3364	unclassified	unclassified	unclassified	unclassified	unclassified	Clostridia	Firmicutes	Bacteria
Clostridia sp. (HG3A.1128)	ODI	-0.028	0.11	0.184	3364	unclassified	unclassified	unclassified	unclassified	unclassified	Clostridia	Firmicutes	Bacteria
Clostridia sp. (HG3A.1137)	AHI	0.005	0.774	0.835	3004	unclassified	unclassified	unclassified	unclassified	unclassified	Clostridia	Firmicutes	Bacteria
Clostridia sp. (HG3A.1137)	T90	-0.024	0.166	0.286	3364	unclassified	unclassified	unclassified	unclassified	unclassified	Clostridia	Firmicutes	Bacteria
Clostridia sp. (HG3A.1137)	ODI	0.004	0.818	0.843	3364	unclassified	unclassified	unclassified	unclassified	unclassified	Clostridia	Firmicutes	Bacteria
Clostridia sp. (HG3A.1139)	AHI	-0.019	0.295	0.437	3004	unclassified	unclassified	unclassified	unclassified	unclassified	Clostridia	Firmicutes	Bacteria
Clostridia sp. (HG3A.1139)	T90	-0.022	0.21	0.327	3364	unclassified	unclassified	unclassified	unclassified	unclassified	Clostridia	Firmicutes	Bacteria
Clostridia sp. (HG3A.1139)	ODI	-0.031	0.071	0.139	3364	unclassified	unclassified	unclassified	unclassified	unclassified	Clostridia	Firmicutes	Bacteria
Clostridia sp. (HG3A.1141)	AHI	-0.039	0.035	0.125	3004	unclassified	unclassified	unclassified	unclassified	unclassified	Clostridia	Firmicutes	Bacteria
Clostridia sp. (HG3A.1141)	T90	-0.016	0.361	0.469	3364	unclassified	unclassified	unclassified	unclassified	unclassified	Clostridia	Firmicutes	Bacteria
Clostridia sp. (HG3A.1141)	ODI	-0.039	0.027	0.071	3364	unclassified	unclassified	unclassified	unclassified	unclassified	Clostridia	Firmicutes	Bacteria
Clostridia sp. (HG3A.1148)	AHI	-0.053	0.004	0.041	3004	unclassified	unclassified	unclassified	unclassified	unclassified	Clostridia	Firmicutes	Bacteria
Clostridia sp. (HG3A.1148)	T90	-0.011	0.524	0.609	3364	unclassified	unclassified	unclassified	unclassified	unclassified	Clostridia	Firmicutes	Bacteria
Clostridia sp. (HG3A.1148)	ODI	-0.03	0.083	0.154	3364	unclassified	unclassified	unclassified	unclassified	unclassified	Clostridia	Firmicutes	Bacteria
Clostridia sp. (HG3A.1157)	AHI	-0.028	0.127	0.256	3004	unclassified	unclassified	unclassified	unclassified	unclassified	Clostridia	Firmicutes	Bacteria
Clostridia sp. (HG3A.1157)	T90	-0.026	0.139	0.255	3364	unclassified	unclassified	unclassified	unclassified	unclassified	Clostridia	Firmicutes	Bacteria
Clostridia sp. (HG3A.1157)	ODI	-0.03	0.084	0.155	3364	unclassified	unclassified	unclassified	unclassified	unclassified	Clostridia	Firmicutes	Bacteria
Clostridia sp. (HG3A.1192)	AHI	-0.01	0.6	0.695	3004	unclassified	unclassified	unclassified	unclassified	unclassified	Clostridia	Firmicutes	Bacteria
Clostridia sp. (HG3A.1192)	T90	-0.024	0.171	0.289	3364	unclassified	unclassified	unclassified	unclassified	unclassified	Clostridia	Firmicutes	Bacteria
Clostridia sp. (HG3A.1192)	ODI	-0.019	0.273	0.351	3364	unclassified	unclassified	unclassified	unclassified	unclassified	Clostridia	Firmicutes	Bacteria
Clostridia sp. (HG3A.1193)	AHI	0.024	0.199	0.339	3004	unclassified	unclassified	unclassified	unclassified	unclassified	Clostridia	Firmicutes	Bacteria
Clostridia sp. (HG3A.1193)	T90	-0.016	0.357	0.466	3364	unclassified	unclassified	unclassified	unclassified	unclassified	Clostridia	Firmicutes	Bacteria
Clostridia sp. (HG3A.1193)	ODI	-0.004	0.824	0.846	3364	unclassified	unclassified	unclassified	unclassified	unclassified	Clostridia	Firmicutes	Bacteria
Clostridia sp. (HG3A.1205)	AHI	-0.042	0.022	0.095	3004	unclassified	unclassified	unclassified	unclassified	unclassified	Clostridia	Firmicutes	Bacteria
Clostridia sp. (HG3A.1205)	T90	-0.046	0.008	0.044	3364	unclassified	unclassified	unclassified	unclassified	unclassified	Clostridia	Firmicutes	Bacteria
Clostridia sp. (HG3A.1205)	ODI	-0.034	0.053	0.114	3364	unclassified	unclassified	unclassified	unclassified	unclassified	Clostridia	Firmicutes	Bacteria
Clostridia sp. (HG3A.1217)	AHI	-0.048	0.009	0.062	3004	unclassified	unclassified	unclassified	unclassified	unclassified	Clostridia	Firmicutes	Bacteria
Clostridia sp. (HG3A.1217)	T90	-0.031	0.078	0.177	3364	unclassified	unclassified	unclassified	unclassified	unclassified	Clostridia	Firmicutes	Bacteria
Clostridia sp. (HG3A.1217)	ODI	-0.046	0.008	0.033	3364	unclassified	unclassified	unclassified	unclassified	unclassified	Clostridia	Firmicutes	Bacteria
Clostridia sp. (HG3A.1220)	AHI	-0.004	0.824	0.872	3004	unclassified	unclassified	unclassified	unclassified	unclassified	Clostridia	Firmicutes	Bacteria
Clostridia sp. (HG3A.1220)	T90	-0.016	0.349	0.459	3364	unclassified	unclassified	unclassified	unclassified	unclassified	Clostridia	Firmicutes	Bacteria
Clostridia sp. (HG3A.1220)	ODI	-0.012	0.476	0.54	3364	unclassified	unclassified	unclassified	unclassified	unclassified	Clostridia	Firmicutes	Bacteria
Clostridia sp. (HG3A.1247)	AHI	-0.018	0.318	0.456	3004	unclassified	unclassified	unclassified	unclassified	unclassified	Clostridia	Firmicutes	Bacteria
Clostridia sp. (HG3A.1247)	T90	0.006	0.73	0.775	3364	unclassified	unclassified	unclassified	unclassified	unclassified	Clostridia	Firmicutes	Bacteria
Clostridia sp. (HG3A.1247)	ODI	-0.02	0.253	0.332	3364	unclassified	unclassified	unclassified	unclassified	unclassified	Clostridia	Firmicutes	Bacteria
Clostridia sp. (HG3A.1252)	AHI	-0.017	0.36	0.493	3004	unclassified	unclassified	unclassified	unclassified	unclassified	Clostridia	Firmicutes	Bacteria
Clostridia sp. (HG3A.1252)	T90	-0.018	0.31	0.416	3364	unclassified	unclassified	unclassified	unclassified	unclassified	Clostridia	Firmicutes	Bacteria
Clostridia sp. (HG3A.1252)	ODI	-0.025	0.156	0.232	3364	unclassified	unclassified	unclassified	unclassified	unclassified	Clostridia	Firmicutes	Bacteria
Clostridia sp. (HG3A.1254)	AHI	-0.004	0.838	0.882	3004	unclassified	unclassified	unclassified	unclassified	unclassified	Clostridia	Firmicutes	Bacteria
Clostridia sp. (HG3A.1254)	T90	-0.008	0.64	0.709	3364	unclassified	unclassified	unclassified	unclassified	unclassified	Clostridia	Firmicutes	Bacteria
Clostridia sp. (HG3A.1254)	ODI	-0.026	0.14	0.216	3364	unclassified	unclassified	unclassified	unclassified	unclassified	Clostridia	Firmicutes	Bacteria
Clostridia sp. (HG3A.1262)	AHI	-0.019	0.308	0.449	3004	unclassified	unclassified	unclassified	unclassified	unclassified	Clostridia	Firmicutes	Bacteria
Clostridia sp. (HG3A.1262)	T90	-0.027	0.119	0.229	3364	unclassified	unclassified	unclassified	unclassified	unclassified	Clostridia	Firmicutes	Bacteria
Clostridia sp. (HG3A.1262)	ODI	-0.027	0.122	0.198	3364	unclassified	unclassified	unclassified	unclassified	unclassified	Clostridia	Firmicutes	Bacteria
Clostridia sp. (HG3A.1298)	AHI	-0.022	0.223	0.363	3004	unclassified	unclassified	unclassified	unclassified	unclassified	Clostridia	Firmicutes	Bacteria
Clostridia sp. (HG3A.1298)	T90	0	0.989	0.991	3364	unclassified	unclassified	unclassified	unclassified	unclassified	Clostridia	Firmicutes	Bacteria
Clostridia sp. (HG3A.1298)	ODI	-0.031	0.075	0.144	3364	unclassified	unclassified	unclassified	unclassified	unclassified	Clostridia	Firmicutes	Bacteria
Clostridia sp. (HG3A.1356)	AHI	-0.015	0.424	0.549	3004	unclassified	unclassified	unclassified	unclassified	unclassified	Clostridia	Firmicutes	Bacteria
Clostridia sp. (HG3A.1356)	T90	-0.045	0.01	0.052	3364	unclassified	unclassified	unclassified	unclassified	unclassified	Clostridia	Firmicutes	Bacteria
Clostridia sp. (HG3A.1356)	ODI	-0.016	0.358	0.432	3364	unclassified	unclassified	unclassified	unclassified	unclassified	Clostridia	Firmicutes	Bacteria
Clostridia sp. (HG3A.1375)	AHI	-0.03	0.103	0.227	3004	unclassified	unclassified	unclassified	unclassified	unclassified	Clostridia	Firmicutes	Bacteria
Clostridia sp. (HG3A.1375)	T90	-0.027	0.124	0.235	3364	unclassified	unclassified	unclassified	unclassified	unclassified	Clostridia	Firmicutes	Bacteria
Clostridia sp. (HG3A.1375)	ODI	-0.046	0.009	0.035	3364	unclassified	unclassified	unclassified	unclassified	unclassified	Clostridia	Firmicutes	Bacteria
Clostridia sp. (HG3A.1403)	AHI	-0.036	0.049	0.151	3004	unclassified	unclassified	unclassified	unclassified	unclassified	Clostridia	Firmicutes	Bacteria
Clostridia sp. (HG3A.1403)	T90	-0.014	0.424	0.523	3364	unclassified	unclassified	unclassified	unclassified	unclassified	Clostridia	Firmicutes	Bacteria
Clostridia sp. (HG3A.1403)	ODI	-0.038	0.03	0.077	3364	unclassified	unclassified	unclassified	unclassified	unclassified	Clostridia	Firmicutes	Bacteria
Clostridia sp. (HG3A.1410)	AHI	-0.019	0.293	0.434	3004	unclassified	unclassified	unclassified	unclassified	unclassified	Clostridia	Firmicutes	Bacteria
Clostridia sp. (HG3A.1410)	T90	-0.014	0.427	0.526	3364	unclassified	unclassified	unclassified	unclassified	unclassified	Clostridia	Firmicutes	Bacteria
Clostridia sp. (HG3A.1410)	ODI	-0.028	0.106	0.182	3364	unclassified	unclassified	unclassified	unclassified	unclassified	Clostridia	Firmicutes	Bacteria
Clostridia sp. (HG3A.1417)	AHI	-0.018	0.326	0.464	3004	unclassified	unclassified	unclassified	unclassified	unclassified	Clostridia	Firmicutes	Bacteria
Clostridia sp. (HG3A.1417)	T90	-0.017	0.334	0.442	3364	unclassified	unclassified	unclassified	unclassified	unclassified	Clostridia	Firmicutes	Bacteria
Clostridia sp. (HG3A.1417)	ODI	-0.016	0.355	0.429	3364	unclassified	unclassified	unclassified	unclassified	unclassified	Clostridia	Firmicutes	Bacteria
Clostridia sp. (HG3A.1427)	AHI	-0.021	0.258	0.399	3004	unclassified	unclassified	unclassified	unclassified	unclassified	Clostridia	Firmicutes	Bacteria
Clostridia sp. (HG3A.1427)	T90	-0.005	0.791	0.828	3364	unclassified	unclassified	unclassified	unclassified	unclassified	Clostridia	Firmicutes	Bacteria
Clostridia sp. (HG3A.1427)	ODI	-0.027	0.127	0.204	3364	unclassified	unclassified	unclassified	unclassified	unclassified	Clostridia	Firmicutes	Bacteria
Clostridia sp. (HG3A.1452)	AHI	-0.03	0.103	0.227	3004	unclassified	unclassified	unclassified	unclassified	unclassified	Clostridia	Firmicutes	Bacteria
Clostridia sp. (HG3A.1452)	T90	0.006	0.725	0.773	3364	unclassified	unclassified	unclassified	unclassified	unclassified	Clostridia	Firmicutes	Bacteria
Clostridia sp. (HG3A.1452)	ODI	-0.021	0.225	0.307	3364	unclassified	unclassified	unclassified	unclassified	unclassified	Clostridia	Firmicutes	Bacteria
Clostridia sp. (HG3A.1486)	AHI	-0.002	0.896	0.92	3004	unclassified	unclassified	unclassified	unclassified	unclassified	Clostridia	Firmicutes	Bacteria
Clostridia sp. (HG3A.1486)	T90	-0.024	0.174	0.291	3364	unclassified	unclassified	unclassified	unclassified	unclassified	Clostridia	Firmicutes	Bacteria
Clostridia sp. (HG3A.1486)	ODI	-0.02	0.242	0.323	3364	unclassified	unclassified	unclassified	unclassified	unclassified	Clostridia	Firmicutes	Bacteria
Clostridia sp. (HG3A.1493)	AHI	-0.008	0.665	0.75	3004	unclassified	unclassified	unclassified	unclassified	unclassified	Clostridia	Firmicutes	Bacteria
Clostridia sp. (HG3A.1493)	T90	-0.015	0.393	0.497	3364	unclassified	unclassified	unclassified	unclassified	unclassified	Clostridia	Firmicutes	Bacteria
Clostridia sp. (HG3A.1493)	ODI	-0.015	0.382	0.456	3364	unclassified	unclassified	unclassified	unclassified	unclassified	Clostridia	Firmicutes	Bacteria
Clostridia sp. (HG3A.1504)	AHI	-0.053	0.004	0.039	3004	unclassified	unclassified	unclassified	unclassified	unclassified	Clostridia	Firmicutes	Bacteria
Clostridia sp. (HG3A.1504)	T90	-0.041	0.019	0.078	3364	unclassified	unclassified	unclassified	unclassified	unclassified	Clostridia	Firmicutes	Bacteria
Clostridia sp. (HG3A.1504)	ODI	-0.045	0.009	0.036	3364	unclassified	unclassified	unclassified	unclassified	unclassified	Clostridia	Firmicutes	Bacteria
Clostridia sp. (HG3A.1609)	AHI	-0.003	0.879	0.909	3004	unclassified	unclassified	unclassified	unclassified	unclassified	Clostridia	Firmicutes	Bacteria
Clostridia sp. (HG3A.1609)	T90	-0.032	0.065	0.16	3364	unclassified	unclassified	unclassified	unclassified	unclassified	Clostridia	Firmicutes	Bacteria
Clostridia sp. (HG3A.1609)	ODI	-0.019	0.268	0.347	3364	unclassified	unclassified	unclassified	unclassified	unclassified	Clostridia	Firmicutes	Bacteria
Clostridia sp. (HG3A.1625)	AHI	0.006	0.725	0.795	3004	unclassified	unclassified	unclassified	unclassified	unclassified	Clostridia	Firmicutes	Bacteria
Clostridia sp. (HG3A.1625)	T90	-0.003	0.875	0.902	3364	unclassified	unclassified	unclassified	unclassified	unclassified	Clostridia	Firmicutes	Bacteria
Clostridia sp. (HG3A.1625)	ODI	-0.007	0.676	0.728	3364	unclassified	unclassified	unclassified	unclassified	unclassified	Clostridia	Firmicutes	Bacteria
Clostridiaceae sp. (HG3A.0238)	AHI	-0.041	0.026	0.107	3004	unclassified	unclassified	unclassified	Clostridiaceae	Eubacteriales	Clostridia	Firmicutes	Bacteria
Clostridiaceae sp. (HG3A.0238)	T90	-0.041	0.02	0.078	3364	unclassified	unclassified	unclassified	Clostridiaceae	Eubacteriales	Clostridia	Firmicutes	Bacteria
Clostridiaceae sp. (HG3A.0238)	ODI	-0.032	0.066	0.133	3364	unclassified	unclassified	unclassified	Clostridiaceae	Eubacteriales	Clostridia	Firmicutes	Bacteria
Clostridiaceae sp. (HG3A.0330)	AHI	-0.007	0.693	0.772	3004	unclassified	unclassified	unclassified	Clostridiaceae	Eubacteriales	Clostridia	Firmicutes	Bacteria
Clostridiaceae sp. (HG3A.0330)	T90	-0.027	0.115	0.224	3364	unclassified	unclassified	unclassified	Clostridiaceae	Eubacteriales	Clostridia	Firmicutes	Bacteria
Clostridiaceae sp. (HG3A.0330)	ODI	-0.019	0.27	0.348	3364	unclassified	unclassified	unclassified	Clostridiaceae	Eubacteriales	Clostridia	Firmicutes	Bacteria
Clostridiaceae sp. (HG3A.0431)	AHI	0.05	0.006	0.05	3004	unclassified	unclassified	unclassified	Clostridiaceae	Eubacteriales	Clostridia	Firmicutes	Bacteria
Clostridiaceae sp. (HG3A.0431)	T90	0.073	2.88e-05	0.002	3364	unclassified	unclassified	unclassified	Clostridiaceae	Eubacteriales	Clostridia	Firmicutes	Bacteria
Clostridiaceae sp. (HG3A.0431)	ODI	0.056	0.001	0.01	3364	unclassified	unclassified	unclassified	Clostridiaceae	Eubacteriales	Clostridia	Firmicutes	Bacteria
Clostridiaceae sp. (HG3A.0471)	AHI	0.014	0.432	0.555	3004	unclassified	unclassified	unclassified	Clostridiaceae	Eubacteriales	Clostridia	Firmicutes	Bacteria
Clostridiaceae sp. (HG3A.0471)	T90	0.005	0.761	0.801	3364	unclassified	unclassified	unclassified	Clostridiaceae	Eubacteriales	Clostridia	Firmicutes	Bacteria
Clostridiaceae sp. (HG3A.0471)	ODI	-0.012	0.495	0.556	3364	unclassified	unclassified	unclassified	Clostridiaceae	Eubacteriales	Clostridia	Firmicutes	Bacteria
Clostridiaceae sp. (HG3A.0491)	AHI	0.011	0.541	0.645	3004	unclassified	unclassified	unclassified	Clostridiaceae	Eubacteriales	Clostridia	Firmicutes	Bacteria
Clostridiaceae sp. (HG3A.0491)	T90	0.016	0.367	0.475	3364	unclassified	unclassified	unclassified	Clostridiaceae	Eubacteriales	Clostridia	Firmicutes	Bacteria
Clostridiaceae sp. (HG3A.0491)	ODI	0.02	0.247	0.328	3364	unclassified	unclassified	unclassified	Clostridiaceae	Eubacteriales	Clostridia	Firmicutes	Bacteria
Clostridiaceae sp. (HG3A.0608)	AHI	-0.027	0.138	0.267	3004	unclassified	unclassified	unclassified	Clostridiaceae	Eubacteriales	Clostridia	Firmicutes	Bacteria
Clostridiaceae sp. (HG3A.0608)	T90	-0.007	0.703	0.759	3364	unclassified	unclassified	unclassified	Clostridiaceae	Eubacteriales	Clostridia	Firmicutes	Bacteria
Clostridiaceae sp. (HG3A.0608)	ODI	-0.017	0.342	0.418	3364	unclassified	unclassified	unclassified	Clostridiaceae	Eubacteriales	Clostridia	Firmicutes	Bacteria
[Clostridium] innocuum (HG3A.0365)	AHI	0.027	0.139	0.269	3004	unclassified	[Clostridium] innocuum	Erysipelatoclostridium	Erysipelotrichaceae	Erysipelotrichales	Erysipelotrichia	Firmicutes	Bacteria
[Clostridium] innocuum (HG3A.0365)	T90	0.032	0.066	0.16	3364	unclassified	[Clostridium] innocuum	Erysipelatoclostridium	Erysipelotrichaceae	Erysipelotrichales	Erysipelotrichia	Firmicutes	Bacteria
[Clostridium] innocuum (HG3A.0365)	ODI	0.04	0.023	0.064	3364	unclassified	[Clostridium] innocuum	Erysipelatoclostridium	Erysipelotrichaceae	Erysipelotrichales	Erysipelotrichia	Firmicutes	Bacteria
Clostridium perfringens (HG3A.0959)	AHI	0.014	0.434	0.556	3004	unclassified	Clostridium perfringens	Clostridium	Clostridiaceae	Eubacteriales	Clostridia	Firmicutes	Bacteria
Clostridium perfringens (HG3A.0959)	T90	0.022	0.216	0.33	3364	unclassified	Clostridium perfringens	Clostridium	Clostridiaceae	Eubacteriales	Clostridia	Firmicutes	Bacteria
Clostridium perfringens (HG3A.0959)	ODI	0.011	0.532	0.59	3364	unclassified	Clostridium perfringens	Clostridium	Clostridiaceae	Eubacteriales	Clostridia	Firmicutes	Bacteria
Clostridium sp. AF15-31 (HG3A.0293)	AHI	-0.023	0.218	0.357	3004	unclassified	Clostridium sp. AF15-31	Clostridium	Clostridiaceae	Eubacteriales	Clostridia	Firmicutes	Bacteria
Clostridium sp. AF15-31 (HG3A.0293)	T90	-0.035	0.046	0.13	3364	unclassified	Clostridium sp. AF15-31	Clostridium	Clostridiaceae	Eubacteriales	Clostridia	Firmicutes	Bacteria
Clostridium sp. AF15-31 (HG3A.0293)	ODI	-0.013	0.463	0.53	3364	unclassified	Clostridium sp. AF15-31	Clostridium	Clostridiaceae	Eubacteriales	Clostridia	Firmicutes	Bacteria
Clostridium sp. AF34-13 (HG3A.0173)	AHI	-0.029	0.121	0.248	3004	unclassified	Clostridium sp. AF34-13	Clostridium	Clostridiaceae	Eubacteriales	Clostridia	Firmicutes	Bacteria
Clostridium sp. AF34-13 (HG3A.0173)	T90	-0.038	0.029	0.098	3364	unclassified	Clostridium sp. AF34-13	Clostridium	Clostridiaceae	Eubacteriales	Clostridia	Firmicutes	Bacteria
Clostridium sp. AF34-13 (HG3A.0173)	ODI	-0.021	0.221	0.302	3364	unclassified	Clostridium sp. AF34-13	Clostridium	Clostridiaceae	Eubacteriales	Clostridia	Firmicutes	Bacteria
Clostridium sp. AF37-5 (HG3A.0076)	AHI	-0.022	0.234	0.377	3004	unclassified	Clostridium sp. AF37-5	Clostridium	Clostridiaceae	Eubacteriales	Clostridia	Firmicutes	Bacteria
Clostridium sp. AF37-5 (HG3A.0076)	T90	-0.015	0.39	0.494	3364	unclassified	Clostridium sp. AF37-5	Clostridium	Clostridiaceae	Eubacteriales	Clostridia	Firmicutes	Bacteria
Clostridium sp. AF37-5 (HG3A.0076)	ODI	-0.021	0.226	0.307	3364	unclassified	Clostridium sp. AF37-5	Clostridium	Clostridiaceae	Eubacteriales	Clostridia	Firmicutes	Bacteria
Clostridium sp. AT4 (HG3A.0347)	AHI	0.05	0.007	0.053	3004	unclassified	Clostridium sp. AT4	Clostridium	Clostridiaceae	Eubacteriales	Clostridia	Firmicutes	Bacteria
Clostridium sp. AT4 (HG3A.0347)	T90	0.062	0.000352	0.007	3364	unclassified	Clostridium sp. AT4	Clostridium	Clostridiaceae	Eubacteriales	Clostridia	Firmicutes	Bacteria
Clostridium sp. AT4 (HG3A.0347)	ODI	0.051	0.003	0.018	3364	unclassified	Clostridium sp. AT4	Clostridium	Clostridiaceae	Eubacteriales	Clostridia	Firmicutes	Bacteria
Clostridium sp. M62/1 (HG3A.0354)	AHI	0.035	0.057	0.163	3004	unclassified	Clostridium sp. M62/1	Clostridium	Clostridiaceae	Eubacteriales	Clostridia	Firmicutes	Bacteria
Clostridium sp. M62/1 (HG3A.0354)	T90	0.041	0.017	0.073	3364	unclassified	Clostridium sp. M62/1	Clostridium	Clostridiaceae	Eubacteriales	Clostridia	Firmicutes	Bacteria
Clostridium sp. M62/1 (HG3A.0354)	ODI	0.045	0.009	0.036	3364	unclassified	Clostridium sp. M62/1	Clostridium	Clostridiaceae	Eubacteriales	Clostridia	Firmicutes	Bacteria
Clostridium sp. OF03-18AA (HG3A.0119)	AHI	-0.022	0.223	0.363	3004	unclassified	Clostridium sp. OF03-18AA	Clostridium	Clostridiaceae	Eubacteriales	Clostridia	Firmicutes	Bacteria
Clostridium sp. OF03-18AA (HG3A.0119)	T90	-0.037	0.034	0.105	3364	unclassified	Clostridium sp. OF03-18AA	Clostridium	Clostridiaceae	Eubacteriales	Clostridia	Firmicutes	Bacteria
Clostridium sp. OF03-18AA (HG3A.0119)	ODI	-0.012	0.475	0.54	3364	unclassified	Clostridium sp. OF03-18AA	Clostridium	Clostridiaceae	Eubacteriales	Clostridia	Firmicutes	Bacteria
Clostridium sp. OM07-9AC (HG3A.0448)	AHI	-0.005	0.798	0.851	3004	unclassified	Clostridium sp. OM07-9AC	Clostridium	Clostridiaceae	Eubacteriales	Clostridia	Firmicutes	Bacteria
Clostridium sp. OM07-9AC (HG3A.0448)	T90	-0.024	0.169	0.288	3364	unclassified	Clostridium sp. OM07-9AC	Clostridium	Clostridiaceae	Eubacteriales	Clostridia	Firmicutes	Bacteria
Clostridium sp. OM07-9AC (HG3A.0448)	ODI	-0.012	0.477	0.54	3364	unclassified	Clostridium sp. OM07-9AC	Clostridium	Clostridiaceae	Eubacteriales	Clostridia	Firmicutes	Bacteria
Clostridium sp. SN20 (HG3A.0603)	AHI	0.051	0.006	0.048	3004	unclassified	Clostridium sp. SN20	Clostridium	Clostridiaceae	Eubacteriales	Clostridia	Firmicutes	Bacteria
Clostridium sp. SN20 (HG3A.0603)	T90	0.046	0.008	0.044	3364	unclassified	Clostridium sp. SN20	Clostridium	Clostridiaceae	Eubacteriales	Clostridia	Firmicutes	Bacteria
Clostridium sp. SN20 (HG3A.0603)	ODI	0.046	0.008	0.034	3364	unclassified	Clostridium sp. SN20	Clostridium	Clostridiaceae	Eubacteriales	Clostridia	Firmicutes	Bacteria
Clostridium sp. TF06-15AC (HG3A.0032)	AHI	0.054	0.004	0.039	3004	unclassified	Clostridium sp. TF06-15AC	Clostridium	Clostridiaceae	Eubacteriales	Clostridia	Firmicutes	Bacteria
Clostridium sp. TF06-15AC (HG3A.0032)	T90	0.047	0.007	0.043	3364	unclassified	Clostridium sp. TF06-15AC	Clostridium	Clostridiaceae	Eubacteriales	Clostridia	Firmicutes	Bacteria
Clostridium sp. TF06-15AC (HG3A.0032)	ODI	0.062	0.000397	0.005	3364	unclassified	Clostridium sp. TF06-15AC	Clostridium	Clostridiaceae	Eubacteriales	Clostridia	Firmicutes	Bacteria
Clostridium sp. TM06-18 (HG3A.0048)	AHI	0.036	0.048	0.148	3004	unclassified	Clostridium sp. TM06-18	Clostridium	Clostridiaceae	Eubacteriales	Clostridia	Firmicutes	Bacteria
Clostridium sp. TM06-18 (HG3A.0048)	T90	0.035	0.047	0.132	3364	unclassified	Clostridium sp. TM06-18	Clostridium	Clostridiaceae	Eubacteriales	Clostridia	Firmicutes	Bacteria
Clostridium sp. TM06-18 (HG3A.0048)	ODI	0.041	0.02	0.059	3364	unclassified	Clostridium sp. TM06-18	Clostridium	Clostridiaceae	Eubacteriales	Clostridia	Firmicutes	Bacteria
Clostridium sp. (HG3A.0050)	AHI	0.039	0.034	0.124	3004	unclassified	unclassified	Clostridium	Clostridiaceae	Eubacteriales	Clostridia	Firmicutes	Bacteria
Clostridium sp. (HG3A.0050)	T90	0.054	0.002	0.02	3364	unclassified	unclassified	Clostridium	Clostridiaceae	Eubacteriales	Clostridia	Firmicutes	Bacteria
Clostridium sp. (HG3A.0050)	ODI	0.06	0.000565	0.006	3364	unclassified	unclassified	Clostridium	Clostridiaceae	Eubacteriales	Clostridia	Firmicutes	Bacteria
[Clostridium] spiroforme (HG3A.0259)	AHI	0.03	0.099	0.223	3004	unclassified	[Clostridium] spiroforme	Erysipelatoclostridium	Erysipelotrichaceae	Erysipelotrichales	Erysipelotrichia	Firmicutes	Bacteria
[Clostridium] spiroforme (HG3A.0259)	T90	-0.006	0.731	0.776	3364	unclassified	[Clostridium] spiroforme	Erysipelatoclostridium	Erysipelotrichaceae	Erysipelotrichales	Erysipelotrichia	Firmicutes	Bacteria
[Clostridium] spiroforme (HG3A.0259)	ODI	0.02	0.25	0.328	3364	unclassified	[Clostridium] spiroforme	Erysipelatoclostridium	Erysipelotrichaceae	Erysipelotrichales	Erysipelotrichia	Firmicutes	Bacteria
[Clostridium] symbiosum (HG3A.0370)	AHI	0.046	0.014	0.074	3004	unclassified	[Clostridium] symbiosum	Lachnoclostridium	Lachnospiraceae	Eubacteriales	Clostridia	Firmicutes	Bacteria
[Clostridium] symbiosum (HG3A.0370)	T90	0.036	0.036	0.11	3364	unclassified	[Clostridium] symbiosum	Lachnoclostridium	Lachnospiraceae	Eubacteriales	Clostridia	Firmicutes	Bacteria
[Clostridium] symbiosum (HG3A.0370)	ODI	0.051	0.003	0.018	3364	unclassified	[Clostridium] symbiosum	Lachnoclostridium	Lachnospiraceae	Eubacteriales	Clostridia	Firmicutes	Bacteria
Collinsella aerofaciens (HG3A.0019)	AHI	0.063	0.00058	0.015	3004	unclassified	Collinsella aerofaciens	Collinsella	Coriobacteriaceae	Coriobacteriales	Coriobacteriia	Actinobacteria	Bacteria
Collinsella aerofaciens (HG3A.0019)	T90	0.064	0.000255	0.006	3364	unclassified	Collinsella aerofaciens	Collinsella	Coriobacteriaceae	Coriobacteriales	Coriobacteriia	Actinobacteria	Bacteria
Collinsella aerofaciens (HG3A.0019)	ODI	0.065	0.000174	0.003	3364	unclassified	Collinsella aerofaciens	Collinsella	Coriobacteriaceae	Coriobacteriales	Coriobacteriia	Actinobacteria	Bacteria
Collinsella intestinalis (HG3A.0802)	AHI	0.005	0.78	0.84	3004	unclassified	Collinsella intestinalis	Collinsella	Coriobacteriaceae	Coriobacteriales	Coriobacteriia	Actinobacteria	Bacteria
Collinsella intestinalis (HG3A.0802)	T90	0.024	0.162	0.281	3364	unclassified	Collinsella intestinalis	Collinsella	Coriobacteriaceae	Coriobacteriales	Coriobacteriia	Actinobacteria	Bacteria
Collinsella intestinalis (HG3A.0802)	ODI	0.005	0.788	0.821	3364	unclassified	Collinsella intestinalis	Collinsella	Coriobacteriaceae	Coriobacteriales	Coriobacteriia	Actinobacteria	Bacteria
Collinsella phocaeensis (HG3A.1340)	AHI	-0.002	0.91	0.929	3004	unclassified	Collinsella phocaeensis	Collinsella	Coriobacteriaceae	Coriobacteriales	Coriobacteriia	Actinobacteria	Bacteria
Collinsella phocaeensis (HG3A.1340)	T90	0.022	0.213	0.328	3364	unclassified	Collinsella phocaeensis	Collinsella	Coriobacteriaceae	Coriobacteriales	Coriobacteriia	Actinobacteria	Bacteria
Collinsella phocaeensis (HG3A.1340)	ODI	-0.004	0.82	0.843	3364	unclassified	Collinsella phocaeensis	Collinsella	Coriobacteriaceae	Coriobacteriales	Coriobacteriia	Actinobacteria	Bacteria
Collinsella sp. WCA1-178-WT-3 (M2) (HG3A.1245)	AHI	0.043	0.02	0.092	3004	unclassified	Collinsella sp. WCA1-178-WT-3 (M2)	Collinsella	Coriobacteriaceae	Coriobacteriales	Coriobacteriia	Actinobacteria	Bacteria
Collinsella sp. WCA1-178-WT-3 (M2) (HG3A.1245)	T90	0.047	0.007	0.043	3364	unclassified	Collinsella sp. WCA1-178-WT-3 (M2)	Collinsella	Coriobacteriaceae	Coriobacteriales	Coriobacteriia	Actinobacteria	Bacteria
Collinsella sp. WCA1-178-WT-3 (M2) (HG3A.1245)	ODI	0.03	0.09	0.161	3364	unclassified	Collinsella sp. WCA1-178-WT-3 (M2)	Collinsella	Coriobacteriaceae	Coriobacteriales	Coriobacteriia	Actinobacteria	Bacteria
Coprobacillus cateniformis (HG3A.0456)	AHI	0.008	0.654	0.744	3004	unclassified	Coprobacillus cateniformis	Coprobacillus	Coprobacillaceae	Erysipelotrichales	Erysipelotrichia	Firmicutes	Bacteria
Coprobacillus cateniformis (HG3A.0456)	T90	0.052	0.003	0.024	3364	unclassified	Coprobacillus cateniformis	Coprobacillus	Coprobacillaceae	Erysipelotrichales	Erysipelotrichia	Firmicutes	Bacteria
Coprobacillus cateniformis (HG3A.0456)	ODI	-0.004	0.813	0.84	3364	unclassified	Coprobacillus cateniformis	Coprobacillus	Coprobacillaceae	Erysipelotrichales	Erysipelotrichia	Firmicutes	Bacteria
Coprobacillus sp. (HG3A.0022)	AHI	0.044	0.017	0.086	3004	unclassified	unclassified	Coprobacillus	Coprobacillaceae	Erysipelotrichales	Erysipelotrichia	Firmicutes	Bacteria
Coprobacillus sp. (HG3A.0022)	T90	0.043	0.014	0.064	3364	unclassified	unclassified	Coprobacillus	Coprobacillaceae	Erysipelotrichales	Erysipelotrichia	Firmicutes	Bacteria
Coprobacillus sp. (HG3A.0022)	ODI	0.049	0.005	0.024	3364	unclassified	unclassified	Coprobacillus	Coprobacillaceae	Erysipelotrichales	Erysipelotrichia	Firmicutes	Bacteria
Coprobacter fastidiosus (HG3A.0182)	AHI	-0.022	0.23	0.372	3004	unclassified	Coprobacter fastidiosus	Coprobacter	Barnesiellaceae	Bacteroidales	Bacteroidia	Bacteroidetes	Bacteria
Coprobacter fastidiosus (HG3A.0182)	T90	0.001	0.961	0.97	3364	unclassified	Coprobacter fastidiosus	Coprobacter	Barnesiellaceae	Bacteroidales	Bacteroidia	Bacteroidetes	Bacteria
Coprobacter fastidiosus (HG3A.0182)	ODI	-0.019	0.284	0.361	3364	unclassified	Coprobacter fastidiosus	Coprobacter	Barnesiellaceae	Bacteroidales	Bacteroidia	Bacteroidetes	Bacteria
Coprococcus catus (HG3A.0037)	AHI	0.012	0.518	0.624	3004	unclassified	Coprococcus catus	Coprococcus	Lachnospiraceae	Eubacteriales	Clostridia	Firmicutes	Bacteria
Coprococcus catus (HG3A.0037)	T90	0.022	0.2	0.318	3364	unclassified	Coprococcus catus	Coprococcus	Lachnospiraceae	Eubacteriales	Clostridia	Firmicutes	Bacteria
Coprococcus catus (HG3A.0037)	ODI	0.017	0.336	0.413	3364	unclassified	Coprococcus catus	Coprococcus	Lachnospiraceae	Eubacteriales	Clostridia	Firmicutes	Bacteria
Coprococcus comes (HG3A.0016)	AHI	0.051	0.005	0.047	3004	unclassified	Coprococcus comes	Coprococcus	Lachnospiraceae	Eubacteriales	Clostridia	Firmicutes	Bacteria
Coprococcus comes (HG3A.0016)	T90	0.058	0.000779	0.011	3364	unclassified	Coprococcus comes	Coprococcus	Lachnospiraceae	Eubacteriales	Clostridia	Firmicutes	Bacteria
Coprococcus comes (HG3A.0016)	ODI	0.071	4.06e-05	0.001	3364	unclassified	Coprococcus comes	Coprococcus	Lachnospiraceae	Eubacteriales	Clostridia	Firmicutes	Bacteria
Coprococcus eutactus (HG3A.0155)	AHI	-0.046	0.012	0.069	3004	unclassified	Coprococcus eutactus	Coprococcus	Lachnospiraceae	Eubacteriales	Clostridia	Firmicutes	Bacteria
Coprococcus eutactus (HG3A.0155)	T90	-0.049	0.005	0.035	3364	unclassified	Coprococcus eutactus	Coprococcus	Lachnospiraceae	Eubacteriales	Clostridia	Firmicutes	Bacteria
Coprococcus eutactus (HG3A.0155)	ODI	-0.063	0.000287	0.004	3364	unclassified	Coprococcus eutactus	Coprococcus	Lachnospiraceae	Eubacteriales	Clostridia	Firmicutes	Bacteria
Coprococcus sp. AF21-14LB (HG3A.1047)	AHI	0.051	0.006	0.048	3004	unclassified	Coprococcus sp. AF21-14LB	Coprococcus	Lachnospiraceae	Eubacteriales	Clostridia	Firmicutes	Bacteria
Coprococcus sp. AF21-14LB (HG3A.1047)	T90	0.038	0.03	0.1	3364	unclassified	Coprococcus sp. AF21-14LB	Coprococcus	Lachnospiraceae	Eubacteriales	Clostridia	Firmicutes	Bacteria
Coprococcus sp. AF21-14LB (HG3A.1047)	ODI	0.035	0.043	0.098	3364	unclassified	Coprococcus sp. AF21-14LB	Coprococcus	Lachnospiraceae	Eubacteriales	Clostridia	Firmicutes	Bacteria
Coprococcus sp. AM27-12LB (HG3A.0687)	AHI	0.023	0.207	0.347	3004	unclassified	Coprococcus sp. AM27-12LB	Coprococcus	Lachnospiraceae	Eubacteriales	Clostridia	Firmicutes	Bacteria
Coprococcus sp. AM27-12LB (HG3A.0687)	T90	0.023	0.187	0.305	3364	unclassified	Coprococcus sp. AM27-12LB	Coprococcus	Lachnospiraceae	Eubacteriales	Clostridia	Firmicutes	Bacteria
Coprococcus sp. AM27-12LB (HG3A.0687)	ODI	0.037	0.035	0.086	3364	unclassified	Coprococcus sp. AM27-12LB	Coprococcus	Lachnospiraceae	Eubacteriales	Clostridia	Firmicutes	Bacteria
Coprococcus sp. OM04-5BH (HG3A.1028)	AHI	-0.047	0.011	0.066	3004	unclassified	Coprococcus sp. OM04-5BH	Coprococcus	Lachnospiraceae	Eubacteriales	Clostridia	Firmicutes	Bacteria
Coprococcus sp. OM04-5BH (HG3A.1028)	T90	-0.025	0.147	0.261	3364	unclassified	Coprococcus sp. OM04-5BH	Coprococcus	Lachnospiraceae	Eubacteriales	Clostridia	Firmicutes	Bacteria
Coprococcus sp. OM04-5BH (HG3A.1028)	ODI	-0.035	0.043	0.098	3364	unclassified	Coprococcus sp. OM04-5BH	Coprococcus	Lachnospiraceae	Eubacteriales	Clostridia	Firmicutes	Bacteria
Coprococcus sp. (HG3A.0404)	AHI	0.037	0.044	0.142	3004	unclassified	unclassified	Coprococcus	Lachnospiraceae	Eubacteriales	Clostridia	Firmicutes	Bacteria
Coprococcus sp. (HG3A.0404)	T90	0.041	0.019	0.077	3364	unclassified	unclassified	Coprococcus	Lachnospiraceae	Eubacteriales	Clostridia	Firmicutes	Bacteria
Coprococcus sp. (HG3A.0404)	ODI	0.048	0.006	0.029	3364	unclassified	unclassified	Coprococcus	Lachnospiraceae	Eubacteriales	Clostridia	Firmicutes	Bacteria
Desulfovibrio fairfieldensis (HG3A.0529)	AHI	-0.014	0.442	0.562	3004	unclassified	Desulfovibrio fairfieldensis	Desulfovibrio	Desulfovibrionaceae	Desulfovibrionales	Deltaproteobacteria	Proteobacteria	Bacteria
Desulfovibrio fairfieldensis (HG3A.0529)	T90	0.008	0.66	0.727	3364	unclassified	Desulfovibrio fairfieldensis	Desulfovibrio	Desulfovibrionaceae	Desulfovibrionales	Deltaproteobacteria	Proteobacteria	Bacteria
Desulfovibrio fairfieldensis (HG3A.0529)	ODI	-0.02	0.248	0.328	3364	unclassified	Desulfovibrio fairfieldensis	Desulfovibrio	Desulfovibrionaceae	Desulfovibrionales	Deltaproteobacteria	Proteobacteria	Bacteria
Desulfovibrionales sp. (HG3A.0266)	AHI	-0.02	0.279	0.422	3004	unclassified	unclassified	unclassified	unclassified	Desulfovibrionales	Deltaproteobacteria	Proteobacteria	Bacteria
Desulfovibrionales sp. (HG3A.0266)	T90	0.011	0.524	0.609	3364	unclassified	unclassified	unclassified	unclassified	Desulfovibrionales	Deltaproteobacteria	Proteobacteria	Bacteria
Desulfovibrionales sp. (HG3A.0266)	ODI	-0.025	0.156	0.232	3364	unclassified	unclassified	unclassified	unclassified	Desulfovibrionales	Deltaproteobacteria	Proteobacteria	Bacteria
Desulfovibrionales sp. (HG3A.0727)	AHI	0.047	0.011	0.067	3004	unclassified	unclassified	unclassified	unclassified	Desulfovibrionales	Deltaproteobacteria	Proteobacteria	Bacteria
Desulfovibrionales sp. (HG3A.0727)	T90	0.006	0.737	0.78	3364	unclassified	unclassified	unclassified	unclassified	Desulfovibrionales	Deltaproteobacteria	Proteobacteria	Bacteria
Desulfovibrionales sp. (HG3A.0727)	ODI	0.025	0.146	0.223	3364	unclassified	unclassified	unclassified	unclassified	Desulfovibrionales	Deltaproteobacteria	Proteobacteria	Bacteria
Dialister pneumosintes (HG3A.1496)	AHI	0.032	0.079	0.198	3004	unclassified	Dialister pneumosintes	Dialister	Veillonellaceae	Veillonellales	Negativicutes	Firmicutes	Bacteria
Dialister pneumosintes (HG3A.1496)	T90	0.009	0.604	0.676	3364	unclassified	Dialister pneumosintes	Dialister	Veillonellaceae	Veillonellales	Negativicutes	Firmicutes	Bacteria
Dialister pneumosintes (HG3A.1496)	ODI	0.021	0.226	0.307	3364	unclassified	Dialister pneumosintes	Dialister	Veillonellaceae	Veillonellales	Negativicutes	Firmicutes	Bacteria
Dorea formicigenerans (HG3A.0006)	AHI	0.046	0.012	0.069	3004	unclassified	Dorea formicigenerans	Dorea	Lachnospiraceae	Eubacteriales	Clostridia	Firmicutes	Bacteria
Dorea formicigenerans (HG3A.0006)	T90	0.093	8.58e-08	4.45e-05	3364	unclassified	Dorea formicigenerans	Dorea	Lachnospiraceae	Eubacteriales	Clostridia	Firmicutes	Bacteria
Dorea formicigenerans (HG3A.0006)	ODI	0.064	0.000221	0.003	3364	unclassified	Dorea formicigenerans	Dorea	Lachnospiraceae	Eubacteriales	Clostridia	Firmicutes	Bacteria
Dorea longicatena (HG3A.0039)	AHI	0.013	0.473	0.588	3004	unclassified	Dorea longicatena	Dorea	Lachnospiraceae	Eubacteriales	Clostridia	Firmicutes	Bacteria
Dorea longicatena (HG3A.0039)	T90	0.036	0.041	0.119	3364	unclassified	Dorea longicatena	Dorea	Lachnospiraceae	Eubacteriales	Clostridia	Firmicutes	Bacteria
Dorea longicatena (HG3A.0039)	ODI	0.027	0.12	0.196	3364	unclassified	Dorea longicatena	Dorea	Lachnospiraceae	Eubacteriales	Clostridia	Firmicutes	Bacteria
Dorea phocaeensis (HG3A.0865)	AHI	0.033	0.074	0.19	3004	unclassified	Dorea phocaeensis	Dorea	Lachnospiraceae	Eubacteriales	Clostridia	Firmicutes	Bacteria
Dorea phocaeensis (HG3A.0865)	T90	0.007	0.699	0.759	3364	unclassified	Dorea phocaeensis	Dorea	Lachnospiraceae	Eubacteriales	Clostridia	Firmicutes	Bacteria
Dorea phocaeensis (HG3A.0865)	ODI	0.019	0.283	0.361	3364	unclassified	Dorea phocaeensis	Dorea	Lachnospiraceae	Eubacteriales	Clostridia	Firmicutes	Bacteria
Dorea sp. AF24-7LB (HG3A.0086)	AHI	0.02	0.282	0.423	3004	unclassified	Dorea sp. AF24-7LB	Dorea	Lachnospiraceae	Eubacteriales	Clostridia	Firmicutes	Bacteria
Dorea sp. AF24-7LB (HG3A.0086)	T90	0.031	0.071	0.168	3364	unclassified	Dorea sp. AF24-7LB	Dorea	Lachnospiraceae	Eubacteriales	Clostridia	Firmicutes	Bacteria
Dorea sp. AF24-7LB (HG3A.0086)	ODI	0.016	0.349	0.424	3364	unclassified	Dorea sp. AF24-7LB	Dorea	Lachnospiraceae	Eubacteriales	Clostridia	Firmicutes	Bacteria
Dorea sp. AF36-15AT (HG3A.0052)	AHI	0.043	0.021	0.094	3004	unclassified	Dorea sp. AF36-15AT	Dorea	Lachnospiraceae	Eubacteriales	Clostridia	Firmicutes	Bacteria
Dorea sp. AF36-15AT (HG3A.0052)	T90	0.069	7.47e-05	0.003	3364	unclassified	Dorea sp. AF36-15AT	Dorea	Lachnospiraceae	Eubacteriales	Clostridia	Firmicutes	Bacteria
Dorea sp. AF36-15AT (HG3A.0052)	ODI	0.056	0.001	0.01	3364	unclassified	Dorea sp. AF36-15AT	Dorea	Lachnospiraceae	Eubacteriales	Clostridia	Firmicutes	Bacteria
Eggerthella lenta (HG3A.0225)	AHI	0.037	0.042	0.139	3004	unclassified	Eggerthella lenta	Eggerthella	Eggerthellaceae	Eggerthellales	Coriobacteriia	Actinobacteria	Bacteria
Eggerthella lenta (HG3A.0225)	T90	0.035	0.047	0.131	3364	unclassified	Eggerthella lenta	Eggerthella	Eggerthellaceae	Eggerthellales	Coriobacteriia	Actinobacteria	Bacteria
Eggerthella lenta (HG3A.0225)	ODI	0.038	0.028	0.075	3364	unclassified	Eggerthella lenta	Eggerthella	Eggerthellaceae	Eggerthellales	Coriobacteriia	Actinobacteria	Bacteria
Eggerthellaceae sp. (HG3A.0171)	AHI	-0.039	0.033	0.123	3004	unclassified	unclassified	unclassified	Eggerthellaceae	Eggerthellales	Coriobacteriia	Actinobacteria	Bacteria
Eggerthellaceae sp. (HG3A.0171)	T90	-0.015	0.39	0.494	3364	unclassified	unclassified	unclassified	Eggerthellaceae	Eggerthellales	Coriobacteriia	Actinobacteria	Bacteria
Eggerthellaceae sp. (HG3A.0171)	ODI	-0.049	0.005	0.024	3364	unclassified	unclassified	unclassified	Eggerthellaceae	Eggerthellales	Coriobacteriia	Actinobacteria	Bacteria
Eggerthellales sp. (HG3A.0174)	AHI	-0.03	0.098	0.223	3004	unclassified	unclassified	unclassified	unclassified	Eggerthellales	Coriobacteriia	Actinobacteria	Bacteria
Eggerthellales sp. (HG3A.0174)	T90	0.008	0.647	0.715	3364	unclassified	unclassified	unclassified	unclassified	Eggerthellales	Coriobacteriia	Actinobacteria	Bacteria
Eggerthellales sp. (HG3A.0174)	ODI	-0.026	0.14	0.216	3364	unclassified	unclassified	unclassified	unclassified	Eggerthellales	Coriobacteriia	Actinobacteria	Bacteria
Eggerthellales sp. (HG3A.0177)	AHI	-0.056	0.002	0.03	3004	unclassified	unclassified	unclassified	unclassified	Eggerthellales	Coriobacteriia	Actinobacteria	Bacteria
Eggerthellales sp. (HG3A.0177)	T90	-0.032	0.065	0.16	3364	unclassified	unclassified	unclassified	unclassified	Eggerthellales	Coriobacteriia	Actinobacteria	Bacteria
Eggerthellales sp. (HG3A.0177)	ODI	-0.065	0.000199	0.003	3364	unclassified	unclassified	unclassified	unclassified	Eggerthellales	Coriobacteriia	Actinobacteria	Bacteria
Eggerthellales sp. (HG3A.0848)	AHI	-0.028	0.134	0.264	3004	unclassified	unclassified	unclassified	unclassified	Eggerthellales	Coriobacteriia	Actinobacteria	Bacteria
Eggerthellales sp. (HG3A.0848)	T90	-0.012	0.507	0.593	3364	unclassified	unclassified	unclassified	unclassified	Eggerthellales	Coriobacteriia	Actinobacteria	Bacteria
Eggerthellales sp. (HG3A.0848)	ODI	-0.028	0.107	0.182	3364	unclassified	unclassified	unclassified	unclassified	Eggerthellales	Coriobacteriia	Actinobacteria	Bacteria
Eisenbergiella tayi (HG3A.0355)	AHI	0.009	0.635	0.725	3004	unclassified	Eisenbergiella tayi	Eisenbergiella	Lachnospiraceae	Eubacteriales	Clostridia	Firmicutes	Bacteria
Eisenbergiella tayi (HG3A.0355)	T90	0.05	0.004	0.03	3364	unclassified	Eisenbergiella tayi	Eisenbergiella	Lachnospiraceae	Eubacteriales	Clostridia	Firmicutes	Bacteria
Eisenbergiella tayi (HG3A.0355)	ODI	-0.005	0.795	0.825	3364	unclassified	Eisenbergiella tayi	Eisenbergiella	Lachnospiraceae	Eubacteriales	Clostridia	Firmicutes	Bacteria
Enterocloster aldenensis (HG3A.0362)	AHI	0.022	0.241	0.383	3004	unclassified	Enterocloster aldenensis	Enterocloster	Lachnospiraceae	Eubacteriales	Clostridia	Firmicutes	Bacteria
Enterocloster aldenensis (HG3A.0362)	T90	0.054	0.002	0.021	3364	unclassified	Enterocloster aldenensis	Enterocloster	Lachnospiraceae	Eubacteriales	Clostridia	Firmicutes	Bacteria
Enterocloster aldenensis (HG3A.0362)	ODI	0.03	0.084	0.155	3364	unclassified	Enterocloster aldenensis	Enterocloster	Lachnospiraceae	Eubacteriales	Clostridia	Firmicutes	Bacteria
Enterocloster citroniae (HG3A.0285)	AHI	0.025	0.17	0.307	3004	unclassified	Enterocloster citroniae	Enterocloster	Lachnospiraceae	Eubacteriales	Clostridia	Firmicutes	Bacteria
Enterocloster citroniae (HG3A.0285)	T90	0.054	0.002	0.022	3364	unclassified	Enterocloster citroniae	Enterocloster	Lachnospiraceae	Eubacteriales	Clostridia	Firmicutes	Bacteria
Enterocloster citroniae (HG3A.0285)	ODI	0.046	0.008	0.033	3364	unclassified	Enterocloster citroniae	Enterocloster	Lachnospiraceae	Eubacteriales	Clostridia	Firmicutes	Bacteria
Enterocloster clostridioformis (HG3A.0686)	AHI	0.022	0.239	0.382	3004	unclassified	Enterocloster clostridioformis	Enterocloster	Lachnospiraceae	Eubacteriales	Clostridia	Firmicutes	Bacteria
Enterocloster clostridioformis (HG3A.0686)	T90	0.029	0.099	0.206	3364	unclassified	Enterocloster clostridioformis	Enterocloster	Lachnospiraceae	Eubacteriales	Clostridia	Firmicutes	Bacteria
Enterocloster clostridioformis (HG3A.0686)	ODI	0.025	0.153	0.23	3364	unclassified	Enterocloster clostridioformis	Enterocloster	Lachnospiraceae	Eubacteriales	Clostridia	Firmicutes	Bacteria
Enterocloster sp. (HG3A.1529)	AHI	0.012	0.508	0.617	3004	unclassified	unclassified	Enterocloster	Lachnospiraceae	Eubacteriales	Clostridia	Firmicutes	Bacteria
Enterocloster sp. (HG3A.1529)	T90	0.028	0.104	0.211	3364	unclassified	unclassified	Enterocloster	Lachnospiraceae	Eubacteriales	Clostridia	Firmicutes	Bacteria
Enterocloster sp. (HG3A.1529)	ODI	0.012	0.494	0.556	3364	unclassified	unclassified	Enterocloster	Lachnospiraceae	Eubacteriales	Clostridia	Firmicutes	Bacteria
Enterococcus faecium (HG3A.0886)	AHI	0.002	0.895	0.919	3004	unclassified	Enterococcus faecium	Enterococcus	Enterococcaceae	Lactobacillales	Bacilli	Firmicutes	Bacteria
Enterococcus faecium (HG3A.0886)	T90	0.037	0.032	0.104	3364	unclassified	Enterococcus faecium	Enterococcus	Enterococcaceae	Lactobacillales	Bacilli	Firmicutes	Bacteria
Enterococcus faecium (HG3A.0886)	ODI	0.019	0.283	0.361	3364	unclassified	Enterococcus faecium	Enterococcus	Enterococcaceae	Lactobacillales	Bacilli	Firmicutes	Bacteria
Erysipelatoclostridium ramosum (HG3A.0538)	AHI	0.029	0.115	0.242	3004	unclassified	Erysipelatoclostridium ramosum	Erysipelatoclostridium	Erysipelotrichaceae	Erysipelotrichales	Erysipelotrichia	Firmicutes	Bacteria
Erysipelatoclostridium ramosum (HG3A.0538)	T90	0.029	0.09	0.193	3364	unclassified	Erysipelatoclostridium ramosum	Erysipelatoclostridium	Erysipelotrichaceae	Erysipelotrichales	Erysipelotrichia	Firmicutes	Bacteria
Erysipelatoclostridium ramosum (HG3A.0538)	ODI	0.025	0.155	0.232	3364	unclassified	Erysipelatoclostridium ramosum	Erysipelatoclostridium	Erysipelotrichaceae	Erysipelotrichales	Erysipelotrichia	Firmicutes	Bacteria
Erysipelatoclostridium sp. (HG3A.0313)	AHI	-0.035	0.058	0.164	3004	unclassified	unclassified	Erysipelatoclostridium	Erysipelotrichaceae	Erysipelotrichales	Erysipelotrichia	Firmicutes	Bacteria
Erysipelatoclostridium sp. (HG3A.0313)	T90	-0.009	0.593	0.667	3364	unclassified	unclassified	Erysipelatoclostridium	Erysipelotrichaceae	Erysipelotrichales	Erysipelotrichia	Firmicutes	Bacteria
Erysipelatoclostridium sp. (HG3A.0313)	ODI	-0.015	0.382	0.456	3364	unclassified	unclassified	Erysipelatoclostridium	Erysipelotrichaceae	Erysipelotrichales	Erysipelotrichia	Firmicutes	Bacteria
Erysipelotrichaceae sp. (HG3A.0867)	AHI	0.012	0.512	0.619	3004	unclassified	unclassified	unclassified	Erysipelotrichaceae	Erysipelotrichales	Erysipelotrichia	Firmicutes	Bacteria
Erysipelotrichaceae sp. (HG3A.0867)	T90	0.027	0.12	0.229	3364	unclassified	unclassified	unclassified	Erysipelotrichaceae	Erysipelotrichales	Erysipelotrichia	Firmicutes	Bacteria
Erysipelotrichaceae sp. (HG3A.0867)	ODI	0.026	0.138	0.214	3364	unclassified	unclassified	unclassified	Erysipelotrichaceae	Erysipelotrichales	Erysipelotrichia	Firmicutes	Bacteria
Erysipelotrichales sp. (HG3A.0283)	AHI	-0.022	0.243	0.383	3004	unclassified	unclassified	unclassified	unclassified	Erysipelotrichales	Erysipelotrichia	Firmicutes	Bacteria
Erysipelotrichales sp. (HG3A.0283)	T90	-0.018	0.288	0.396	3364	unclassified	unclassified	unclassified	unclassified	Erysipelotrichales	Erysipelotrichia	Firmicutes	Bacteria
Erysipelotrichales sp. (HG3A.0283)	ODI	-0.008	0.658	0.71	3364	unclassified	unclassified	unclassified	unclassified	Erysipelotrichales	Erysipelotrichia	Firmicutes	Bacteria
Erysipelotrichales sp. (HG3A.0303)	AHI	-0.027	0.139	0.269	3004	unclassified	unclassified	unclassified	unclassified	Erysipelotrichales	Erysipelotrichia	Firmicutes	Bacteria
Erysipelotrichales sp. (HG3A.0303)	T90	-0.007	0.681	0.745	3364	unclassified	unclassified	unclassified	unclassified	Erysipelotrichales	Erysipelotrichia	Firmicutes	Bacteria
Erysipelotrichales sp. (HG3A.0303)	ODI	-0.028	0.108	0.183	3364	unclassified	unclassified	unclassified	unclassified	Erysipelotrichales	Erysipelotrichia	Firmicutes	Bacteria
Erysipelotrichales sp. (HG3A.0809)	AHI	0.026	0.161	0.296	3004	unclassified	unclassified	unclassified	unclassified	Erysipelotrichales	Erysipelotrichia	Firmicutes	Bacteria
Erysipelotrichales sp. (HG3A.0809)	T90	0.006	0.735	0.779	3364	unclassified	unclassified	unclassified	unclassified	Erysipelotrichales	Erysipelotrichia	Firmicutes	Bacteria
Erysipelotrichales sp. (HG3A.0809)	ODI	0.018	0.302	0.379	3364	unclassified	unclassified	unclassified	unclassified	Erysipelotrichales	Erysipelotrichia	Firmicutes	Bacteria
Erysipelotrichales sp. (HG3A.1207)	AHI	0.041	0.027	0.107	3004	unclassified	unclassified	unclassified	unclassified	Erysipelotrichales	Erysipelotrichia	Firmicutes	Bacteria
Erysipelotrichales sp. (HG3A.1207)	T90	0.056	0.001	0.016	3364	unclassified	unclassified	unclassified	unclassified	Erysipelotrichales	Erysipelotrichia	Firmicutes	Bacteria
Erysipelotrichales sp. (HG3A.1207)	ODI	0.035	0.047	0.104	3364	unclassified	unclassified	unclassified	unclassified	Erysipelotrichales	Erysipelotrichia	Firmicutes	Bacteria
Eubacteriaceae sp. (HG3A.0591)	AHI	0.017	0.37	0.503	3004	unclassified	unclassified	unclassified	Eubacteriaceae	Eubacteriales	Clostridia	Firmicutes	Bacteria
Eubacteriaceae sp. (HG3A.0591)	T90	0.045	0.009	0.05	3364	unclassified	unclassified	unclassified	Eubacteriaceae	Eubacteriales	Clostridia	Firmicutes	Bacteria
Eubacteriaceae sp. (HG3A.0591)	ODI	0.02	0.243	0.323	3364	unclassified	unclassified	unclassified	Eubacteriaceae	Eubacteriales	Clostridia	Firmicutes	Bacteria
Eubacteriales sp. (HG3A.0062)	AHI	-0.043	0.019	0.09	3004	unclassified	unclassified	unclassified	unclassified	Eubacteriales	Clostridia	Firmicutes	Bacteria
Eubacteriales sp. (HG3A.0062)	T90	-0.032	0.068	0.163	3364	unclassified	unclassified	unclassified	unclassified	Eubacteriales	Clostridia	Firmicutes	Bacteria
Eubacteriales sp. (HG3A.0062)	ODI	-0.057	0.001	0.009	3364	unclassified	unclassified	unclassified	unclassified	Eubacteriales	Clostridia	Firmicutes	Bacteria
Eubacteriales sp. (HG3A.0069)	AHI	-0.076	3.42e-05	0.004	3004	unclassified	unclassified	unclassified	unclassified	Eubacteriales	Clostridia	Firmicutes	Bacteria
Eubacteriales sp. (HG3A.0069)	T90	-0.04	0.021	0.08	3364	unclassified	unclassified	unclassified	unclassified	Eubacteriales	Clostridia	Firmicutes	Bacteria
Eubacteriales sp. (HG3A.0069)	ODI	-0.083	1.87e-06	0.000245	3364	unclassified	unclassified	unclassified	unclassified	Eubacteriales	Clostridia	Firmicutes	Bacteria
Eubacteriales sp. (HG3A.0080)	AHI	0.022	0.242	0.383	3004	unclassified	unclassified	unclassified	unclassified	Eubacteriales	Clostridia	Firmicutes	Bacteria
Eubacteriales sp. (HG3A.0080)	T90	0.043	0.014	0.063	3364	unclassified	unclassified	unclassified	unclassified	Eubacteriales	Clostridia	Firmicutes	Bacteria
Eubacteriales sp. (HG3A.0080)	ODI	0.03	0.08	0.149	3364	unclassified	unclassified	unclassified	unclassified	Eubacteriales	Clostridia	Firmicutes	Bacteria
Eubacteriales sp. (HG3A.0081)	AHI	-0.052	0.005	0.045	3004	unclassified	unclassified	unclassified	unclassified	Eubacteriales	Clostridia	Firmicutes	Bacteria
Eubacteriales sp. (HG3A.0081)	T90	-0.012	0.479	0.571	3364	unclassified	unclassified	unclassified	unclassified	Eubacteriales	Clostridia	Firmicutes	Bacteria
Eubacteriales sp. (HG3A.0081)	ODI	-0.045	0.009	0.036	3364	unclassified	unclassified	unclassified	unclassified	Eubacteriales	Clostridia	Firmicutes	Bacteria
Eubacteriales sp. (HG3A.0083)	AHI	-0.049	0.008	0.057	3004	unclassified	unclassified	unclassified	unclassified	Eubacteriales	Clostridia	Firmicutes	Bacteria
Eubacteriales sp. (HG3A.0083)	T90	-0.044	0.012	0.058	3364	unclassified	unclassified	unclassified	unclassified	Eubacteriales	Clostridia	Firmicutes	Bacteria
Eubacteriales sp. (HG3A.0083)	ODI	-0.063	0.000299	0.004	3364	unclassified	unclassified	unclassified	unclassified	Eubacteriales	Clostridia	Firmicutes	Bacteria
Eubacteriales sp. (HG3A.0084)	AHI	-0.08	1.31e-05	0.004	3004	unclassified	unclassified	unclassified	unclassified	Eubacteriales	Clostridia	Firmicutes	Bacteria
Eubacteriales sp. (HG3A.0084)	T90	-0.048	0.005	0.037	3364	unclassified	unclassified	unclassified	unclassified	Eubacteriales	Clostridia	Firmicutes	Bacteria
Eubacteriales sp. (HG3A.0084)	ODI	-0.072	3.51e-05	0.001	3364	unclassified	unclassified	unclassified	unclassified	Eubacteriales	Clostridia	Firmicutes	Bacteria
Eubacteriales sp. (HG3A.0085)	AHI	-0.079	1.83e-05	0.004	3004	unclassified	unclassified	unclassified	unclassified	Eubacteriales	Clostridia	Firmicutes	Bacteria
Eubacteriales sp. (HG3A.0085)	T90	-0.043	0.013	0.061	3364	unclassified	unclassified	unclassified	unclassified	Eubacteriales	Clostridia	Firmicutes	Bacteria
Eubacteriales sp. (HG3A.0085)	ODI	-0.071	4.36e-05	0.001	3364	unclassified	unclassified	unclassified	unclassified	Eubacteriales	Clostridia	Firmicutes	Bacteria
Eubacteriales sp. (HG3A.0087)	AHI	-0.043	0.02	0.092	3004	unclassified	unclassified	unclassified	unclassified	Eubacteriales	Clostridia	Firmicutes	Bacteria
Eubacteriales sp. (HG3A.0087)	T90	0.014	0.436	0.532	3364	unclassified	unclassified	unclassified	unclassified	Eubacteriales	Clostridia	Firmicutes	Bacteria
Eubacteriales sp. (HG3A.0087)	ODI	-0.027	0.122	0.198	3364	unclassified	unclassified	unclassified	unclassified	Eubacteriales	Clostridia	Firmicutes	Bacteria
Eubacteriales sp. (HG3A.0092)	AHI	-0.04	0.029	0.112	3004	unclassified	unclassified	unclassified	unclassified	Eubacteriales	Clostridia	Firmicutes	Bacteria
Eubacteriales sp. (HG3A.0092)	T90	-0.041	0.017	0.073	3364	unclassified	unclassified	unclassified	unclassified	Eubacteriales	Clostridia	Firmicutes	Bacteria
Eubacteriales sp. (HG3A.0092)	ODI	-0.05	0.004	0.022	3364	unclassified	unclassified	unclassified	unclassified	Eubacteriales	Clostridia	Firmicutes	Bacteria
Eubacteriales sp. (HG3A.0093)	AHI	-0.017	0.343	0.481	3004	unclassified	unclassified	unclassified	unclassified	Eubacteriales	Clostridia	Firmicutes	Bacteria
Eubacteriales sp. (HG3A.0093)	T90	-0.044	0.011	0.056	3364	unclassified	unclassified	unclassified	unclassified	Eubacteriales	Clostridia	Firmicutes	Bacteria
Eubacteriales sp. (HG3A.0093)	ODI	-0.014	0.414	0.479	3364	unclassified	unclassified	unclassified	unclassified	Eubacteriales	Clostridia	Firmicutes	Bacteria
Eubacteriales sp. (HG3A.0100)	AHI	-0.071	0.000104	0.008	3004	unclassified	unclassified	unclassified	unclassified	Eubacteriales	Clostridia	Firmicutes	Bacteria
Eubacteriales sp. (HG3A.0100)	T90	-0.074	1.98e-05	0.002	3364	unclassified	unclassified	unclassified	unclassified	Eubacteriales	Clostridia	Firmicutes	Bacteria
Eubacteriales sp. (HG3A.0100)	ODI	-0.091	1.86e-07	7.32e-05	3364	unclassified	unclassified	unclassified	unclassified	Eubacteriales	Clostridia	Firmicutes	Bacteria
Eubacteriales sp. (HG3A.0102)	AHI	-0.055	0.003	0.031	3004	unclassified	unclassified	unclassified	unclassified	Eubacteriales	Clostridia	Firmicutes	Bacteria
Eubacteriales sp. (HG3A.0102)	T90	-0.037	0.032	0.104	3364	unclassified	unclassified	unclassified	unclassified	Eubacteriales	Clostridia	Firmicutes	Bacteria
Eubacteriales sp. (HG3A.0102)	ODI	-0.058	0.000805	0.008	3364	unclassified	unclassified	unclassified	unclassified	Eubacteriales	Clostridia	Firmicutes	Bacteria
Eubacteriales sp. (HG3A.0113)	AHI	-0.033	0.075	0.19	3004	unclassified	unclassified	unclassified	unclassified	Eubacteriales	Clostridia	Firmicutes	Bacteria
Eubacteriales sp. (HG3A.0113)	T90	-0.033	0.055	0.148	3364	unclassified	unclassified	unclassified	unclassified	Eubacteriales	Clostridia	Firmicutes	Bacteria
Eubacteriales sp. (HG3A.0113)	ODI	-0.042	0.016	0.051	3364	unclassified	unclassified	unclassified	unclassified	Eubacteriales	Clostridia	Firmicutes	Bacteria
Eubacteriales sp. (HG3A.0116)	AHI	-0.029	0.121	0.248	3004	unclassified	unclassified	unclassified	unclassified	Eubacteriales	Clostridia	Firmicutes	Bacteria
Eubacteriales sp. (HG3A.0116)	T90	0.011	0.54	0.624	3364	unclassified	unclassified	unclassified	unclassified	Eubacteriales	Clostridia	Firmicutes	Bacteria
Eubacteriales sp. (HG3A.0116)	ODI	-0.019	0.285	0.362	3364	unclassified	unclassified	unclassified	unclassified	Eubacteriales	Clostridia	Firmicutes	Bacteria
Eubacteriales sp. (HG3A.0118)	AHI	-0.058	0.002	0.027	3004	unclassified	unclassified	unclassified	unclassified	Eubacteriales	Clostridia	Firmicutes	Bacteria
Eubacteriales sp. (HG3A.0118)	T90	-0.063	0.000282	0.006	3364	unclassified	unclassified	unclassified	unclassified	Eubacteriales	Clostridia	Firmicutes	Bacteria
Eubacteriales sp. (HG3A.0118)	ODI	-0.07	5.36e-05	0.001	3364	unclassified	unclassified	unclassified	unclassified	Eubacteriales	Clostridia	Firmicutes	Bacteria
Eubacteriales sp. (HG3A.0120)	AHI	-0.054	0.004	0.039	3004	unclassified	unclassified	unclassified	unclassified	Eubacteriales	Clostridia	Firmicutes	Bacteria
Eubacteriales sp. (HG3A.0120)	T90	-0.045	0.01	0.052	3364	unclassified	unclassified	unclassified	unclassified	Eubacteriales	Clostridia	Firmicutes	Bacteria
Eubacteriales sp. (HG3A.0120)	ODI	-0.063	0.000316	0.004	3364	unclassified	unclassified	unclassified	unclassified	Eubacteriales	Clostridia	Firmicutes	Bacteria
Eubacteriales sp. (HG3A.0123)	AHI	0.037	0.046	0.145	3004	unclassified	unclassified	unclassified	unclassified	Eubacteriales	Clostridia	Firmicutes	Bacteria
Eubacteriales sp. (HG3A.0123)	T90	0.076	1.12e-05	0.001	3364	unclassified	unclassified	unclassified	unclassified	Eubacteriales	Clostridia	Firmicutes	Bacteria
Eubacteriales sp. (HG3A.0123)	ODI	0.055	0.002	0.011	3364	unclassified	unclassified	unclassified	unclassified	Eubacteriales	Clostridia	Firmicutes	Bacteria
Eubacteriales sp. (HG3A.0125)	AHI	-0.055	0.003	0.031	3004	unclassified	unclassified	unclassified	unclassified	Eubacteriales	Clostridia	Firmicutes	Bacteria
Eubacteriales sp. (HG3A.0125)	T90	-0.058	0.00077	0.011	3364	unclassified	unclassified	unclassified	unclassified	Eubacteriales	Clostridia	Firmicutes	Bacteria
Eubacteriales sp. (HG3A.0125)	ODI	-0.061	0.000443	0.005	3364	unclassified	unclassified	unclassified	unclassified	Eubacteriales	Clostridia	Firmicutes	Bacteria
Eubacteriales sp. (HG3A.0128)	AHI	0.045	0.015	0.078	3004	unclassified	unclassified	unclassified	unclassified	Eubacteriales	Clostridia	Firmicutes	Bacteria
Eubacteriales sp. (HG3A.0128)	T90	0.05	0.004	0.033	3364	unclassified	unclassified	unclassified	unclassified	Eubacteriales	Clostridia	Firmicutes	Bacteria
Eubacteriales sp. (HG3A.0128)	ODI	0.041	0.019	0.057	3364	unclassified	unclassified	unclassified	unclassified	Eubacteriales	Clostridia	Firmicutes	Bacteria
Eubacteriales sp. (HG3A.0132)	AHI	-0.043	0.018	0.089	3004	unclassified	unclassified	unclassified	unclassified	Eubacteriales	Clostridia	Firmicutes	Bacteria
Eubacteriales sp. (HG3A.0132)	T90	-0.026	0.14	0.256	3364	unclassified	unclassified	unclassified	unclassified	Eubacteriales	Clostridia	Firmicutes	Bacteria
Eubacteriales sp. (HG3A.0132)	ODI	-0.041	0.018	0.056	3364	unclassified	unclassified	unclassified	unclassified	Eubacteriales	Clostridia	Firmicutes	Bacteria
Eubacteriales sp. (HG3A.0136)	AHI	-0.035	0.058	0.164	3004	unclassified	unclassified	unclassified	unclassified	Eubacteriales	Clostridia	Firmicutes	Bacteria
Eubacteriales sp. (HG3A.0136)	T90	-0.016	0.359	0.467	3364	unclassified	unclassified	unclassified	unclassified	Eubacteriales	Clostridia	Firmicutes	Bacteria
Eubacteriales sp. (HG3A.0136)	ODI	-0.041	0.02	0.058	3364	unclassified	unclassified	unclassified	unclassified	Eubacteriales	Clostridia	Firmicutes	Bacteria
Eubacteriales sp. (HG3A.0137)	AHI	-0.018	0.332	0.469	3004	unclassified	unclassified	unclassified	unclassified	Eubacteriales	Clostridia	Firmicutes	Bacteria
Eubacteriales sp. (HG3A.0137)	T90	0.004	0.809	0.84	3364	unclassified	unclassified	unclassified	unclassified	Eubacteriales	Clostridia	Firmicutes	Bacteria
Eubacteriales sp. (HG3A.0137)	ODI	-0.024	0.167	0.244	3364	unclassified	unclassified	unclassified	unclassified	Eubacteriales	Clostridia	Firmicutes	Bacteria
Eubacteriales sp. (HG3A.0138)	AHI	-0.023	0.207	0.347	3004	unclassified	unclassified	unclassified	unclassified	Eubacteriales	Clostridia	Firmicutes	Bacteria
Eubacteriales sp. (HG3A.0138)	T90	-0.007	0.669	0.735	3364	unclassified	unclassified	unclassified	unclassified	Eubacteriales	Clostridia	Firmicutes	Bacteria
Eubacteriales sp. (HG3A.0138)	ODI	-0.027	0.123	0.2	3364	unclassified	unclassified	unclassified	unclassified	Eubacteriales	Clostridia	Firmicutes	Bacteria
Eubacteriales sp. (HG3A.0144)	AHI	-0.02	0.279	0.422	3004	unclassified	unclassified	unclassified	unclassified	Eubacteriales	Clostridia	Firmicutes	Bacteria
Eubacteriales sp. (HG3A.0144)	T90	-0.035	0.045	0.129	3364	unclassified	unclassified	unclassified	unclassified	Eubacteriales	Clostridia	Firmicutes	Bacteria
Eubacteriales sp. (HG3A.0144)	ODI	-0.032	0.063	0.129	3364	unclassified	unclassified	unclassified	unclassified	Eubacteriales	Clostridia	Firmicutes	Bacteria
Eubacteriales sp. (HG3A.0148)	AHI	-0.032	0.082	0.2	3004	unclassified	unclassified	unclassified	unclassified	Eubacteriales	Clostridia	Firmicutes	Bacteria
Eubacteriales sp. (HG3A.0148)	T90	-0.008	0.629	0.701	3364	unclassified	unclassified	unclassified	unclassified	Eubacteriales	Clostridia	Firmicutes	Bacteria
Eubacteriales sp. (HG3A.0148)	ODI	-0.019	0.27	0.348	3364	unclassified	unclassified	unclassified	unclassified	Eubacteriales	Clostridia	Firmicutes	Bacteria
Eubacteriales sp. (HG3A.0149)	AHI	-0.056	0.002	0.03	3004	unclassified	unclassified	unclassified	unclassified	Eubacteriales	Clostridia	Firmicutes	Bacteria
Eubacteriales sp. (HG3A.0149)	T90	-0.072	3.49e-05	0.002	3364	unclassified	unclassified	unclassified	unclassified	Eubacteriales	Clostridia	Firmicutes	Bacteria
Eubacteriales sp. (HG3A.0149)	ODI	-0.082	2.7e-06	0.000304	3364	unclassified	unclassified	unclassified	unclassified	Eubacteriales	Clostridia	Firmicutes	Bacteria
Eubacteriales sp. (HG3A.0151)	AHI	-0.053	0.004	0.039	3004	unclassified	unclassified	unclassified	unclassified	Eubacteriales	Clostridia	Firmicutes	Bacteria
Eubacteriales sp. (HG3A.0151)	T90	-0.026	0.138	0.254	3364	unclassified	unclassified	unclassified	unclassified	Eubacteriales	Clostridia	Firmicutes	Bacteria
Eubacteriales sp. (HG3A.0151)	ODI	-0.044	0.012	0.043	3364	unclassified	unclassified	unclassified	unclassified	Eubacteriales	Clostridia	Firmicutes	Bacteria
Eubacteriales sp. (HG3A.0153)	AHI	-0.057	0.002	0.028	3004	unclassified	unclassified	unclassified	unclassified	Eubacteriales	Clostridia	Firmicutes	Bacteria
Eubacteriales sp. (HG3A.0153)	T90	-0.046	0.008	0.046	3364	unclassified	unclassified	unclassified	unclassified	Eubacteriales	Clostridia	Firmicutes	Bacteria
Eubacteriales sp. (HG3A.0153)	ODI	-0.056	0.001	0.01	3364	unclassified	unclassified	unclassified	unclassified	Eubacteriales	Clostridia	Firmicutes	Bacteria
Eubacteriales sp. (HG3A.0154)	AHI	-0.045	0.015	0.078	3004	unclassified	unclassified	unclassified	unclassified	Eubacteriales	Clostridia	Firmicutes	Bacteria
Eubacteriales sp. (HG3A.0154)	T90	-0.037	0.034	0.105	3364	unclassified	unclassified	unclassified	unclassified	Eubacteriales	Clostridia	Firmicutes	Bacteria
Eubacteriales sp. (HG3A.0154)	ODI	-0.057	0.001	0.009	3364	unclassified	unclassified	unclassified	unclassified	Eubacteriales	Clostridia	Firmicutes	Bacteria
Eubacteriales sp. (HG3A.0156)	AHI	-0.071	0.000107	0.008	3004	unclassified	unclassified	unclassified	unclassified	Eubacteriales	Clostridia	Firmicutes	Bacteria
Eubacteriales sp. (HG3A.0156)	T90	-0.02	0.243	0.353	3364	unclassified	unclassified	unclassified	unclassified	Eubacteriales	Clostridia	Firmicutes	Bacteria
Eubacteriales sp. (HG3A.0156)	ODI	-0.079	5.78e-06	0.000481	3364	unclassified	unclassified	unclassified	unclassified	Eubacteriales	Clostridia	Firmicutes	Bacteria
Eubacteriales sp. (HG3A.0158)	AHI	-0.028	0.126	0.254	3004	unclassified	unclassified	unclassified	unclassified	Eubacteriales	Clostridia	Firmicutes	Bacteria
Eubacteriales sp. (HG3A.0158)	T90	-0.012	0.498	0.586	3364	unclassified	unclassified	unclassified	unclassified	Eubacteriales	Clostridia	Firmicutes	Bacteria
Eubacteriales sp. (HG3A.0158)	ODI	-0.016	0.368	0.443	3364	unclassified	unclassified	unclassified	unclassified	Eubacteriales	Clostridia	Firmicutes	Bacteria
Eubacteriales sp. (HG3A.0161)	AHI	-0.044	0.018	0.087	3004	unclassified	unclassified	unclassified	unclassified	Eubacteriales	Clostridia	Firmicutes	Bacteria
Eubacteriales sp. (HG3A.0161)	T90	-0.021	0.22	0.334	3364	unclassified	unclassified	unclassified	unclassified	Eubacteriales	Clostridia	Firmicutes	Bacteria
Eubacteriales sp. (HG3A.0161)	ODI	-0.051	0.003	0.018	3364	unclassified	unclassified	unclassified	unclassified	Eubacteriales	Clostridia	Firmicutes	Bacteria
Eubacteriales sp. (HG3A.0162)	AHI	-0.069	0.000169	0.009	3004	unclassified	unclassified	unclassified	unclassified	Eubacteriales	Clostridia	Firmicutes	Bacteria
Eubacteriales sp. (HG3A.0162)	T90	-0.083	1.63e-06	0.000257	3364	unclassified	unclassified	unclassified	unclassified	Eubacteriales	Clostridia	Firmicutes	Bacteria
Eubacteriales sp. (HG3A.0162)	ODI	-0.077	1.05e-05	0.000592	3364	unclassified	unclassified	unclassified	unclassified	Eubacteriales	Clostridia	Firmicutes	Bacteria
Eubacteriales sp. (HG3A.0163)	AHI	-0.01	0.569	0.671	3004	unclassified	unclassified	unclassified	unclassified	Eubacteriales	Clostridia	Firmicutes	Bacteria
Eubacteriales sp. (HG3A.0163)	T90	-0.019	0.276	0.386	3364	unclassified	unclassified	unclassified	unclassified	Eubacteriales	Clostridia	Firmicutes	Bacteria
Eubacteriales sp. (HG3A.0163)	ODI	-0.034	0.05	0.11	3364	unclassified	unclassified	unclassified	unclassified	Eubacteriales	Clostridia	Firmicutes	Bacteria
Eubacteriales sp. (HG3A.0175)	AHI	-0.032	0.083	0.202	3004	unclassified	unclassified	unclassified	unclassified	Eubacteriales	Clostridia	Firmicutes	Bacteria
Eubacteriales sp. (HG3A.0175)	T90	0.001	0.947	0.964	3364	unclassified	unclassified	unclassified	unclassified	Eubacteriales	Clostridia	Firmicutes	Bacteria
Eubacteriales sp. (HG3A.0175)	ODI	-0.017	0.341	0.418	3364	unclassified	unclassified	unclassified	unclassified	Eubacteriales	Clostridia	Firmicutes	Bacteria
Eubacteriales sp. (HG3A.0178)	AHI	-0.014	0.458	0.578	3004	unclassified	unclassified	unclassified	unclassified	Eubacteriales	Clostridia	Firmicutes	Bacteria
Eubacteriales sp. (HG3A.0178)	T90	-0.007	0.703	0.759	3364	unclassified	unclassified	unclassified	unclassified	Eubacteriales	Clostridia	Firmicutes	Bacteria
Eubacteriales sp. (HG3A.0178)	ODI	-0.029	0.097	0.168	3364	unclassified	unclassified	unclassified	unclassified	Eubacteriales	Clostridia	Firmicutes	Bacteria
Eubacteriales sp. (HG3A.0179)	AHI	-0.057	0.002	0.028	3004	unclassified	unclassified	unclassified	unclassified	Eubacteriales	Clostridia	Firmicutes	Bacteria
Eubacteriales sp. (HG3A.0179)	T90	-0.051	0.004	0.029	3364	unclassified	unclassified	unclassified	unclassified	Eubacteriales	Clostridia	Firmicutes	Bacteria
Eubacteriales sp. (HG3A.0179)	ODI	-0.064	0.000254	0.004	3364	unclassified	unclassified	unclassified	unclassified	Eubacteriales	Clostridia	Firmicutes	Bacteria
Eubacteriales sp. (HG3A.0184)	AHI	-0.029	0.113	0.239	3004	unclassified	unclassified	unclassified	unclassified	Eubacteriales	Clostridia	Firmicutes	Bacteria
Eubacteriales sp. (HG3A.0184)	T90	-0.024	0.159	0.278	3364	unclassified	unclassified	unclassified	unclassified	Eubacteriales	Clostridia	Firmicutes	Bacteria
Eubacteriales sp. (HG3A.0184)	ODI	-0.025	0.148	0.225	3364	unclassified	unclassified	unclassified	unclassified	Eubacteriales	Clostridia	Firmicutes	Bacteria
Eubacteriales sp. (HG3A.0186)	AHI	-0.028	0.124	0.251	3004	unclassified	unclassified	unclassified	unclassified	Eubacteriales	Clostridia	Firmicutes	Bacteria
Eubacteriales sp. (HG3A.0186)	T90	0.01	0.563	0.644	3364	unclassified	unclassified	unclassified	unclassified	Eubacteriales	Clostridia	Firmicutes	Bacteria
Eubacteriales sp. (HG3A.0186)	ODI	-0.029	0.096	0.168	3364	unclassified	unclassified	unclassified	unclassified	Eubacteriales	Clostridia	Firmicutes	Bacteria
Eubacteriales sp. (HG3A.0188)	AHI	-0.034	0.063	0.171	3004	unclassified	unclassified	unclassified	unclassified	Eubacteriales	Clostridia	Firmicutes	Bacteria
Eubacteriales sp. (HG3A.0188)	T90	-0.021	0.233	0.342	3364	unclassified	unclassified	unclassified	unclassified	Eubacteriales	Clostridia	Firmicutes	Bacteria
Eubacteriales sp. (HG3A.0188)	ODI	-0.035	0.042	0.097	3364	unclassified	unclassified	unclassified	unclassified	Eubacteriales	Clostridia	Firmicutes	Bacteria
Eubacteriales sp. (HG3A.0189)	AHI	-0.039	0.036	0.128	3004	unclassified	unclassified	unclassified	unclassified	Eubacteriales	Clostridia	Firmicutes	Bacteria
Eubacteriales sp. (HG3A.0189)	T90	-0.024	0.176	0.293	3364	unclassified	unclassified	unclassified	unclassified	Eubacteriales	Clostridia	Firmicutes	Bacteria
Eubacteriales sp. (HG3A.0189)	ODI	-0.059	0.000632	0.007	3364	unclassified	unclassified	unclassified	unclassified	Eubacteriales	Clostridia	Firmicutes	Bacteria
Eubacteriales sp. (HG3A.0192)	AHI	-0.016	0.4	0.527	3004	unclassified	unclassified	unclassified	unclassified	Eubacteriales	Clostridia	Firmicutes	Bacteria
Eubacteriales sp. (HG3A.0192)	T90	-0.011	0.518	0.604	3364	unclassified	unclassified	unclassified	unclassified	Eubacteriales	Clostridia	Firmicutes	Bacteria
Eubacteriales sp. (HG3A.0192)	ODI	-0.021	0.228	0.309	3364	unclassified	unclassified	unclassified	unclassified	Eubacteriales	Clostridia	Firmicutes	Bacteria
Eubacteriales sp. (HG3A.0193)	AHI	-0.059	0.001	0.023	3004	unclassified	unclassified	unclassified	unclassified	Eubacteriales	Clostridia	Firmicutes	Bacteria
Eubacteriales sp. (HG3A.0193)	T90	-0.025	0.146	0.261	3364	unclassified	unclassified	unclassified	unclassified	Eubacteriales	Clostridia	Firmicutes	Bacteria
Eubacteriales sp. (HG3A.0193)	ODI	-0.058	0.000796	0.008	3364	unclassified	unclassified	unclassified	unclassified	Eubacteriales	Clostridia	Firmicutes	Bacteria
Eubacteriales sp. (HG3A.0196)	AHI	-0.064	0.000516	0.015	3004	unclassified	unclassified	unclassified	unclassified	Eubacteriales	Clostridia	Firmicutes	Bacteria
Eubacteriales sp. (HG3A.0196)	T90	-0.064	0.00025	0.006	3364	unclassified	unclassified	unclassified	unclassified	Eubacteriales	Clostridia	Firmicutes	Bacteria
Eubacteriales sp. (HG3A.0196)	ODI	-0.075	1.41e-05	0.000697	3364	unclassified	unclassified	unclassified	unclassified	Eubacteriales	Clostridia	Firmicutes	Bacteria
Eubacteriales sp. (HG3A.0197)	AHI	-0.068	0.000215	0.01	3004	unclassified	unclassified	unclassified	unclassified	Eubacteriales	Clostridia	Firmicutes	Bacteria
Eubacteriales sp. (HG3A.0197)	T90	-0.042	0.015	0.066	3364	unclassified	unclassified	unclassified	unclassified	Eubacteriales	Clostridia	Firmicutes	Bacteria
Eubacteriales sp. (HG3A.0197)	ODI	-0.078	6.91e-06	0.000481	3364	unclassified	unclassified	unclassified	unclassified	Eubacteriales	Clostridia	Firmicutes	Bacteria
Eubacteriales sp. (HG3A.0204)	AHI	-0.026	0.158	0.295	3004	unclassified	unclassified	unclassified	unclassified	Eubacteriales	Clostridia	Firmicutes	Bacteria
Eubacteriales sp. (HG3A.0204)	T90	-0.021	0.232	0.342	3364	unclassified	unclassified	unclassified	unclassified	Eubacteriales	Clostridia	Firmicutes	Bacteria
Eubacteriales sp. (HG3A.0204)	ODI	-0.03	0.083	0.153	3364	unclassified	unclassified	unclassified	unclassified	Eubacteriales	Clostridia	Firmicutes	Bacteria
Eubacteriales sp. (HG3A.0211)	AHI	-0.041	0.026	0.107	3004	unclassified	unclassified	unclassified	unclassified	Eubacteriales	Clostridia	Firmicutes	Bacteria
Eubacteriales sp. (HG3A.0211)	T90	-0.041	0.017	0.073	3364	unclassified	unclassified	unclassified	unclassified	Eubacteriales	Clostridia	Firmicutes	Bacteria
Eubacteriales sp. (HG3A.0211)	ODI	-0.059	0.000655	0.007	3364	unclassified	unclassified	unclassified	unclassified	Eubacteriales	Clostridia	Firmicutes	Bacteria
Eubacteriales sp. (HG3A.0213)	AHI	-0.026	0.153	0.288	3004	unclassified	unclassified	unclassified	unclassified	Eubacteriales	Clostridia	Firmicutes	Bacteria
Eubacteriales sp. (HG3A.0213)	T90	0	0.997	0.997	3364	unclassified	unclassified	unclassified	unclassified	Eubacteriales	Clostridia	Firmicutes	Bacteria
Eubacteriales sp. (HG3A.0213)	ODI	-0.03	0.081	0.151	3364	unclassified	unclassified	unclassified	unclassified	Eubacteriales	Clostridia	Firmicutes	Bacteria
Eubacteriales sp. (HG3A.0215)	AHI	-0.041	0.026	0.107	3004	unclassified	unclassified	unclassified	unclassified	Eubacteriales	Clostridia	Firmicutes	Bacteria
Eubacteriales sp. (HG3A.0215)	T90	-0.038	0.027	0.095	3364	unclassified	unclassified	unclassified	unclassified	Eubacteriales	Clostridia	Firmicutes	Bacteria
Eubacteriales sp. (HG3A.0215)	ODI	-0.065	0.000185	0.003	3364	unclassified	unclassified	unclassified	unclassified	Eubacteriales	Clostridia	Firmicutes	Bacteria
Eubacteriales sp. (HG3A.0221)	AHI	-0.034	0.067	0.178	3004	unclassified	unclassified	unclassified	unclassified	Eubacteriales	Clostridia	Firmicutes	Bacteria
Eubacteriales sp. (HG3A.0221)	T90	-0.04	0.022	0.084	3364	unclassified	unclassified	unclassified	unclassified	Eubacteriales	Clostridia	Firmicutes	Bacteria
Eubacteriales sp. (HG3A.0221)	ODI	-0.041	0.018	0.056	3364	unclassified	unclassified	unclassified	unclassified	Eubacteriales	Clostridia	Firmicutes	Bacteria
Eubacteriales sp. (HG3A.0226)	AHI	-0.064	0.000499	0.015	3004	unclassified	unclassified	unclassified	unclassified	Eubacteriales	Clostridia	Firmicutes	Bacteria
Eubacteriales sp. (HG3A.0226)	T90	-0.033	0.058	0.151	3364	unclassified	unclassified	unclassified	unclassified	Eubacteriales	Clostridia	Firmicutes	Bacteria
Eubacteriales sp. (HG3A.0226)	ODI	-0.077	9.09e-06	0.000551	3364	unclassified	unclassified	unclassified	unclassified	Eubacteriales	Clostridia	Firmicutes	Bacteria
Eubacteriales sp. (HG3A.0229)	AHI	-0.043	0.019	0.09	3004	unclassified	unclassified	unclassified	unclassified	Eubacteriales	Clostridia	Firmicutes	Bacteria
Eubacteriales sp. (HG3A.0229)	T90	-0.042	0.016	0.07	3364	unclassified	unclassified	unclassified	unclassified	Eubacteriales	Clostridia	Firmicutes	Bacteria
Eubacteriales sp. (HG3A.0229)	ODI	-0.058	0.000816	0.008	3364	unclassified	unclassified	unclassified	unclassified	Eubacteriales	Clostridia	Firmicutes	Bacteria
Eubacteriales sp. (HG3A.0230)	AHI	-0.059	0.001	0.024	3004	unclassified	unclassified	unclassified	unclassified	Eubacteriales	Clostridia	Firmicutes	Bacteria
Eubacteriales sp. (HG3A.0230)	T90	-0.016	0.355	0.465	3364	unclassified	unclassified	unclassified	unclassified	Eubacteriales	Clostridia	Firmicutes	Bacteria
Eubacteriales sp. (HG3A.0230)	ODI	-0.043	0.014	0.048	3364	unclassified	unclassified	unclassified	unclassified	Eubacteriales	Clostridia	Firmicutes	Bacteria
Eubacteriales sp. (HG3A.0232)	AHI	-0.032	0.08	0.198	3004	unclassified	unclassified	unclassified	unclassified	Eubacteriales	Clostridia	Firmicutes	Bacteria
Eubacteriales sp. (HG3A.0232)	T90	-0.047	0.007	0.044	3364	unclassified	unclassified	unclassified	unclassified	Eubacteriales	Clostridia	Firmicutes	Bacteria
Eubacteriales sp. (HG3A.0232)	ODI	-0.049	0.005	0.025	3364	unclassified	unclassified	unclassified	unclassified	Eubacteriales	Clostridia	Firmicutes	Bacteria
Eubacteriales sp. (HG3A.0234)	AHI	-0.03	0.104	0.228	3004	unclassified	unclassified	unclassified	unclassified	Eubacteriales	Clostridia	Firmicutes	Bacteria
Eubacteriales sp. (HG3A.0234)	T90	-0.066	0.000163	0.005	3364	unclassified	unclassified	unclassified	unclassified	Eubacteriales	Clostridia	Firmicutes	Bacteria
Eubacteriales sp. (HG3A.0234)	ODI	-0.052	0.003	0.017	3364	unclassified	unclassified	unclassified	unclassified	Eubacteriales	Clostridia	Firmicutes	Bacteria
Eubacteriales sp. (HG3A.0235)	AHI	-0.069	0.000164	0.009	3004	unclassified	unclassified	unclassified	unclassified	Eubacteriales	Clostridia	Firmicutes	Bacteria
Eubacteriales sp. (HG3A.0235)	T90	-0.033	0.057	0.151	3364	unclassified	unclassified	unclassified	unclassified	Eubacteriales	Clostridia	Firmicutes	Bacteria
Eubacteriales sp. (HG3A.0235)	ODI	-0.058	0.000929	0.008	3364	unclassified	unclassified	unclassified	unclassified	Eubacteriales	Clostridia	Firmicutes	Bacteria
Eubacteriales sp. (HG3A.0242)	AHI	-0.05	0.006	0.049	3004	unclassified	unclassified	unclassified	unclassified	Eubacteriales	Clostridia	Firmicutes	Bacteria
Eubacteriales sp. (HG3A.0242)	T90	-0.082	2.16e-06	0.000283	3364	unclassified	unclassified	unclassified	unclassified	Eubacteriales	Clostridia	Firmicutes	Bacteria
Eubacteriales sp. (HG3A.0242)	ODI	-0.074	1.98e-05	0.000754	3364	unclassified	unclassified	unclassified	unclassified	Eubacteriales	Clostridia	Firmicutes	Bacteria
Eubacteriales sp. (HG3A.0244)	AHI	-0.014	0.462	0.579	3004	unclassified	unclassified	unclassified	unclassified	Eubacteriales	Clostridia	Firmicutes	Bacteria
Eubacteriales sp. (HG3A.0244)	T90	-0.022	0.215	0.33	3364	unclassified	unclassified	unclassified	unclassified	Eubacteriales	Clostridia	Firmicutes	Bacteria
Eubacteriales sp. (HG3A.0244)	ODI	-0.013	0.465	0.531	3364	unclassified	unclassified	unclassified	unclassified	Eubacteriales	Clostridia	Firmicutes	Bacteria
Eubacteriales sp. (HG3A.0249)	AHI	-0.06	0.001	0.023	3004	unclassified	unclassified	unclassified	unclassified	Eubacteriales	Clostridia	Firmicutes	Bacteria
Eubacteriales sp. (HG3A.0249)	T90	-0.049	0.005	0.035	3364	unclassified	unclassified	unclassified	unclassified	Eubacteriales	Clostridia	Firmicutes	Bacteria
Eubacteriales sp. (HG3A.0249)	ODI	-0.056	0.001	0.01	3364	unclassified	unclassified	unclassified	unclassified	Eubacteriales	Clostridia	Firmicutes	Bacteria
Eubacteriales sp. (HG3A.0250)	AHI	-0.061	0.000984	0.021	3004	unclassified	unclassified	unclassified	unclassified	Eubacteriales	Clostridia	Firmicutes	Bacteria
Eubacteriales sp. (HG3A.0250)	T90	-0.047	0.007	0.044	3364	unclassified	unclassified	unclassified	unclassified	Eubacteriales	Clostridia	Firmicutes	Bacteria
Eubacteriales sp. (HG3A.0250)	ODI	-0.068	8.26e-05	0.002	3364	unclassified	unclassified	unclassified	unclassified	Eubacteriales	Clostridia	Firmicutes	Bacteria
Eubacteriales sp. (HG3A.0254)	AHI	0.053	0.004	0.039	3004	unclassified	unclassified	unclassified	unclassified	Eubacteriales	Clostridia	Firmicutes	Bacteria
Eubacteriales sp. (HG3A.0254)	T90	0.042	0.015	0.067	3364	unclassified	unclassified	unclassified	unclassified	Eubacteriales	Clostridia	Firmicutes	Bacteria
Eubacteriales sp. (HG3A.0254)	ODI	0.041	0.02	0.059	3364	unclassified	unclassified	unclassified	unclassified	Eubacteriales	Clostridia	Firmicutes	Bacteria
Eubacteriales sp. (HG3A.0260)	AHI	-0.033	0.072	0.187	3004	unclassified	unclassified	unclassified	unclassified	Eubacteriales	Clostridia	Firmicutes	Bacteria
Eubacteriales sp. (HG3A.0260)	T90	-0.028	0.104	0.21	3364	unclassified	unclassified	unclassified	unclassified	Eubacteriales	Clostridia	Firmicutes	Bacteria
Eubacteriales sp. (HG3A.0260)	ODI	-0.043	0.014	0.048	3364	unclassified	unclassified	unclassified	unclassified	Eubacteriales	Clostridia	Firmicutes	Bacteria
Eubacteriales sp. (HG3A.0263)	AHI	-0.031	0.092	0.215	3004	unclassified	unclassified	unclassified	unclassified	Eubacteriales	Clostridia	Firmicutes	Bacteria
Eubacteriales sp. (HG3A.0263)	T90	-0.031	0.074	0.174	3364	unclassified	unclassified	unclassified	unclassified	Eubacteriales	Clostridia	Firmicutes	Bacteria
Eubacteriales sp. (HG3A.0263)	ODI	-0.043	0.013	0.045	3364	unclassified	unclassified	unclassified	unclassified	Eubacteriales	Clostridia	Firmicutes	Bacteria
Eubacteriales sp. (HG3A.0264)	AHI	-0.054	0.004	0.039	3004	unclassified	unclassified	unclassified	unclassified	Eubacteriales	Clostridia	Firmicutes	Bacteria
Eubacteriales sp. (HG3A.0264)	T90	-0.036	0.038	0.114	3364	unclassified	unclassified	unclassified	unclassified	Eubacteriales	Clostridia	Firmicutes	Bacteria
Eubacteriales sp. (HG3A.0264)	ODI	-0.059	0.000731	0.007	3364	unclassified	unclassified	unclassified	unclassified	Eubacteriales	Clostridia	Firmicutes	Bacteria
Eubacteriales sp. (HG3A.0267)	AHI	-0.033	0.078	0.197	3004	unclassified	unclassified	unclassified	unclassified	Eubacteriales	Clostridia	Firmicutes	Bacteria
Eubacteriales sp. (HG3A.0267)	T90	-0.021	0.225	0.339	3364	unclassified	unclassified	unclassified	unclassified	Eubacteriales	Clostridia	Firmicutes	Bacteria
Eubacteriales sp. (HG3A.0267)	ODI	-0.032	0.07	0.137	3364	unclassified	unclassified	unclassified	unclassified	Eubacteriales	Clostridia	Firmicutes	Bacteria
Eubacteriales sp. (HG3A.0269)	AHI	-0.063	0.000684	0.016	3004	unclassified	unclassified	unclassified	unclassified	Eubacteriales	Clostridia	Firmicutes	Bacteria
Eubacteriales sp. (HG3A.0269)	T90	-0.059	0.000715	0.011	3364	unclassified	unclassified	unclassified	unclassified	Eubacteriales	Clostridia	Firmicutes	Bacteria
Eubacteriales sp. (HG3A.0269)	ODI	-0.07	5.47e-05	0.001	3364	unclassified	unclassified	unclassified	unclassified	Eubacteriales	Clostridia	Firmicutes	Bacteria
Eubacteriales sp. (HG3A.0270)	AHI	-0.033	0.074	0.19	3004	unclassified	unclassified	unclassified	unclassified	Eubacteriales	Clostridia	Firmicutes	Bacteria
Eubacteriales sp. (HG3A.0270)	T90	-0.027	0.125	0.235	3364	unclassified	unclassified	unclassified	unclassified	Eubacteriales	Clostridia	Firmicutes	Bacteria
Eubacteriales sp. (HG3A.0270)	ODI	-0.045	0.009	0.037	3364	unclassified	unclassified	unclassified	unclassified	Eubacteriales	Clostridia	Firmicutes	Bacteria
Eubacteriales sp. (HG3A.0273)	AHI	-0.015	0.432	0.555	3004	unclassified	unclassified	unclassified	unclassified	Eubacteriales	Clostridia	Firmicutes	Bacteria
Eubacteriales sp. (HG3A.0273)	T90	-0.029	0.1	0.206	3364	unclassified	unclassified	unclassified	unclassified	Eubacteriales	Clostridia	Firmicutes	Bacteria
Eubacteriales sp. (HG3A.0273)	ODI	-0.03	0.089	0.161	3364	unclassified	unclassified	unclassified	unclassified	Eubacteriales	Clostridia	Firmicutes	Bacteria
Eubacteriales sp. (HG3A.0280)	AHI	-0.051	0.005	0.047	3004	unclassified	unclassified	unclassified	unclassified	Eubacteriales	Clostridia	Firmicutes	Bacteria
Eubacteriales sp. (HG3A.0280)	T90	-0.023	0.179	0.295	3364	unclassified	unclassified	unclassified	unclassified	Eubacteriales	Clostridia	Firmicutes	Bacteria
Eubacteriales sp. (HG3A.0280)	ODI	-0.042	0.015	0.048	3364	unclassified	unclassified	unclassified	unclassified	Eubacteriales	Clostridia	Firmicutes	Bacteria
Eubacteriales sp. (HG3A.0282)	AHI	-0.043	0.021	0.092	3004	unclassified	unclassified	unclassified	unclassified	Eubacteriales	Clostridia	Firmicutes	Bacteria
Eubacteriales sp. (HG3A.0282)	T90	-0.027	0.124	0.235	3364	unclassified	unclassified	unclassified	unclassified	Eubacteriales	Clostridia	Firmicutes	Bacteria
Eubacteriales sp. (HG3A.0282)	ODI	-0.043	0.013	0.045	3364	unclassified	unclassified	unclassified	unclassified	Eubacteriales	Clostridia	Firmicutes	Bacteria
Eubacteriales sp. (HG3A.0284)	AHI	-0.067	0.00026	0.011	3004	unclassified	unclassified	unclassified	unclassified	Eubacteriales	Clostridia	Firmicutes	Bacteria
Eubacteriales sp. (HG3A.0284)	T90	-0.049	0.005	0.036	3364	unclassified	unclassified	unclassified	unclassified	Eubacteriales	Clostridia	Firmicutes	Bacteria
Eubacteriales sp. (HG3A.0284)	ODI	-0.06	0.00052	0.006	3364	unclassified	unclassified	unclassified	unclassified	Eubacteriales	Clostridia	Firmicutes	Bacteria
Eubacteriales sp. (HG3A.0288)	AHI	-0.044	0.018	0.087	3004	unclassified	unclassified	unclassified	unclassified	Eubacteriales	Clostridia	Firmicutes	Bacteria
Eubacteriales sp. (HG3A.0288)	T90	-0.014	0.409	0.511	3364	unclassified	unclassified	unclassified	unclassified	Eubacteriales	Clostridia	Firmicutes	Bacteria
Eubacteriales sp. (HG3A.0288)	ODI	-0.055	0.001	0.011	3364	unclassified	unclassified	unclassified	unclassified	Eubacteriales	Clostridia	Firmicutes	Bacteria
Eubacteriales sp. (HG3A.0289)	AHI	-0.013	0.49	0.601	3004	unclassified	unclassified	unclassified	unclassified	Eubacteriales	Clostridia	Firmicutes	Bacteria
Eubacteriales sp. (HG3A.0289)	T90	-0.02	0.242	0.353	3364	unclassified	unclassified	unclassified	unclassified	Eubacteriales	Clostridia	Firmicutes	Bacteria
Eubacteriales sp. (HG3A.0289)	ODI	-0.028	0.103	0.178	3364	unclassified	unclassified	unclassified	unclassified	Eubacteriales	Clostridia	Firmicutes	Bacteria
Eubacteriales sp. (HG3A.0291)	AHI	-0.036	0.048	0.148	3004	unclassified	unclassified	unclassified	unclassified	Eubacteriales	Clostridia	Firmicutes	Bacteria
Eubacteriales sp. (HG3A.0291)	T90	-0.062	0.000371	0.007	3364	unclassified	unclassified	unclassified	unclassified	Eubacteriales	Clostridia	Firmicutes	Bacteria
Eubacteriales sp. (HG3A.0291)	ODI	-0.06	0.00059	0.006	3364	unclassified	unclassified	unclassified	unclassified	Eubacteriales	Clostridia	Firmicutes	Bacteria
Eubacteriales sp. (HG3A.0302)	AHI	0	0.989	0.989	3004	unclassified	unclassified	unclassified	unclassified	Eubacteriales	Clostridia	Firmicutes	Bacteria
Eubacteriales sp. (HG3A.0302)	T90	-0.005	0.774	0.813	3364	unclassified	unclassified	unclassified	unclassified	Eubacteriales	Clostridia	Firmicutes	Bacteria
Eubacteriales sp. (HG3A.0302)	ODI	-0.017	0.342	0.418	3364	unclassified	unclassified	unclassified	unclassified	Eubacteriales	Clostridia	Firmicutes	Bacteria
Eubacteriales sp. (HG3A.0305)	AHI	-0.024	0.196	0.336	3004	unclassified	unclassified	unclassified	unclassified	Eubacteriales	Clostridia	Firmicutes	Bacteria
Eubacteriales sp. (HG3A.0305)	T90	-0.032	0.062	0.157	3364	unclassified	unclassified	unclassified	unclassified	Eubacteriales	Clostridia	Firmicutes	Bacteria
Eubacteriales sp. (HG3A.0305)	ODI	-0.031	0.074	0.142	3364	unclassified	unclassified	unclassified	unclassified	Eubacteriales	Clostridia	Firmicutes	Bacteria
Eubacteriales sp. (HG3A.0308)	AHI	-0.03	0.108	0.232	3004	unclassified	unclassified	unclassified	unclassified	Eubacteriales	Clostridia	Firmicutes	Bacteria
Eubacteriales sp. (HG3A.0308)	T90	0.007	0.702	0.759	3364	unclassified	unclassified	unclassified	unclassified	Eubacteriales	Clostridia	Firmicutes	Bacteria
Eubacteriales sp. (HG3A.0308)	ODI	-0.033	0.058	0.121	3364	unclassified	unclassified	unclassified	unclassified	Eubacteriales	Clostridia	Firmicutes	Bacteria
Eubacteriales sp. (HG3A.0309)	AHI	-0.062	0.000692	0.016	3004	unclassified	unclassified	unclassified	unclassified	Eubacteriales	Clostridia	Firmicutes	Bacteria
Eubacteriales sp. (HG3A.0309)	T90	-0.031	0.079	0.179	3364	unclassified	unclassified	unclassified	unclassified	Eubacteriales	Clostridia	Firmicutes	Bacteria
Eubacteriales sp. (HG3A.0309)	ODI	-0.067	0.000113	0.002	3364	unclassified	unclassified	unclassified	unclassified	Eubacteriales	Clostridia	Firmicutes	Bacteria
Eubacteriales sp. (HG3A.0311)	AHI	-0.06	0.001	0.023	3004	unclassified	unclassified	unclassified	unclassified	Eubacteriales	Clostridia	Firmicutes	Bacteria
Eubacteriales sp. (HG3A.0311)	T90	-0.057	0.001	0.014	3364	unclassified	unclassified	unclassified	unclassified	Eubacteriales	Clostridia	Firmicutes	Bacteria
Eubacteriales sp. (HG3A.0311)	ODI	-0.07	5.53e-05	0.001	3364	unclassified	unclassified	unclassified	unclassified	Eubacteriales	Clostridia	Firmicutes	Bacteria
Eubacteriales sp. (HG3A.0312)	AHI	-0.041	0.027	0.107	3004	unclassified	unclassified	unclassified	unclassified	Eubacteriales	Clostridia	Firmicutes	Bacteria
Eubacteriales sp. (HG3A.0312)	T90	-0.039	0.024	0.088	3364	unclassified	unclassified	unclassified	unclassified	Eubacteriales	Clostridia	Firmicutes	Bacteria
Eubacteriales sp. (HG3A.0312)	ODI	-0.033	0.055	0.117	3364	unclassified	unclassified	unclassified	unclassified	Eubacteriales	Clostridia	Firmicutes	Bacteria
Eubacteriales sp. (HG3A.0316)	AHI	-0.044	0.017	0.086	3004	unclassified	unclassified	unclassified	unclassified	Eubacteriales	Clostridia	Firmicutes	Bacteria
Eubacteriales sp. (HG3A.0316)	T90	-0.043	0.014	0.064	3364	unclassified	unclassified	unclassified	unclassified	Eubacteriales	Clostridia	Firmicutes	Bacteria
Eubacteriales sp. (HG3A.0316)	ODI	-0.052	0.003	0.017	3364	unclassified	unclassified	unclassified	unclassified	Eubacteriales	Clostridia	Firmicutes	Bacteria
Eubacteriales sp. (HG3A.0320)	AHI	-0.025	0.173	0.309	3004	unclassified	unclassified	unclassified	unclassified	Eubacteriales	Clostridia	Firmicutes	Bacteria
Eubacteriales sp. (HG3A.0320)	T90	-0.034	0.051	0.14	3364	unclassified	unclassified	unclassified	unclassified	Eubacteriales	Clostridia	Firmicutes	Bacteria
Eubacteriales sp. (HG3A.0320)	ODI	-0.043	0.013	0.045	3364	unclassified	unclassified	unclassified	unclassified	Eubacteriales	Clostridia	Firmicutes	Bacteria
Eubacteriales sp. (HG3A.0321)	AHI	-0.052	0.005	0.044	3004	unclassified	unclassified	unclassified	unclassified	Eubacteriales	Clostridia	Firmicutes	Bacteria
Eubacteriales sp. (HG3A.0321)	T90	-0.062	0.000339	0.007	3364	unclassified	unclassified	unclassified	unclassified	Eubacteriales	Clostridia	Firmicutes	Bacteria
Eubacteriales sp. (HG3A.0321)	ODI	-0.068	0.000101	0.002	3364	unclassified	unclassified	unclassified	unclassified	Eubacteriales	Clostridia	Firmicutes	Bacteria
Eubacteriales sp. (HG3A.0322)	AHI	-0.01	0.606	0.701	3004	unclassified	unclassified	unclassified	unclassified	Eubacteriales	Clostridia	Firmicutes	Bacteria
Eubacteriales sp. (HG3A.0322)	T90	0.004	0.814	0.844	3364	unclassified	unclassified	unclassified	unclassified	Eubacteriales	Clostridia	Firmicutes	Bacteria
Eubacteriales sp. (HG3A.0322)	ODI	-0.015	0.396	0.467	3364	unclassified	unclassified	unclassified	unclassified	Eubacteriales	Clostridia	Firmicutes	Bacteria
Eubacteriales sp. (HG3A.0323)	AHI	-0.007	0.704	0.778	3004	unclassified	unclassified	unclassified	unclassified	Eubacteriales	Clostridia	Firmicutes	Bacteria
Eubacteriales sp. (HG3A.0323)	T90	-0.024	0.17	0.288	3364	unclassified	unclassified	unclassified	unclassified	Eubacteriales	Clostridia	Firmicutes	Bacteria
Eubacteriales sp. (HG3A.0323)	ODI	-0.021	0.235	0.315	3364	unclassified	unclassified	unclassified	unclassified	Eubacteriales	Clostridia	Firmicutes	Bacteria
Eubacteriales sp. (HG3A.0325)	AHI	-0.034	0.068	0.179	3004	unclassified	unclassified	unclassified	unclassified	Eubacteriales	Clostridia	Firmicutes	Bacteria
Eubacteriales sp. (HG3A.0325)	T90	-0.02	0.255	0.364	3364	unclassified	unclassified	unclassified	unclassified	Eubacteriales	Clostridia	Firmicutes	Bacteria
Eubacteriales sp. (HG3A.0325)	ODI	-0.032	0.07	0.137	3364	unclassified	unclassified	unclassified	unclassified	Eubacteriales	Clostridia	Firmicutes	Bacteria
Eubacteriales sp. (HG3A.0328)	AHI	-0.017	0.352	0.489	3004	unclassified	unclassified	unclassified	unclassified	Eubacteriales	Clostridia	Firmicutes	Bacteria
Eubacteriales sp. (HG3A.0328)	T90	-0.022	0.196	0.314	3364	unclassified	unclassified	unclassified	unclassified	Eubacteriales	Clostridia	Firmicutes	Bacteria
Eubacteriales sp. (HG3A.0328)	ODI	-0.041	0.018	0.055	3364	unclassified	unclassified	unclassified	unclassified	Eubacteriales	Clostridia	Firmicutes	Bacteria
Eubacteriales sp. (HG3A.0329)	AHI	-0.05	0.007	0.053	3004	unclassified	unclassified	unclassified	unclassified	Eubacteriales	Clostridia	Firmicutes	Bacteria
Eubacteriales sp. (HG3A.0329)	T90	-0.044	0.012	0.058	3364	unclassified	unclassified	unclassified	unclassified	Eubacteriales	Clostridia	Firmicutes	Bacteria
Eubacteriales sp. (HG3A.0329)	ODI	-0.054	0.002	0.013	3364	unclassified	unclassified	unclassified	unclassified	Eubacteriales	Clostridia	Firmicutes	Bacteria
Eubacteriales sp. (HG3A.0331)	AHI	-0.049	0.008	0.055	3004	unclassified	unclassified	unclassified	unclassified	Eubacteriales	Clostridia	Firmicutes	Bacteria
Eubacteriales sp. (HG3A.0331)	T90	-0.048	0.006	0.041	3364	unclassified	unclassified	unclassified	unclassified	Eubacteriales	Clostridia	Firmicutes	Bacteria
Eubacteriales sp. (HG3A.0331)	ODI	-0.07	5.4e-05	0.001	3364	unclassified	unclassified	unclassified	unclassified	Eubacteriales	Clostridia	Firmicutes	Bacteria
Eubacteriales sp. (HG3A.0333)	AHI	-0.009	0.619	0.711	3004	unclassified	unclassified	unclassified	unclassified	Eubacteriales	Clostridia	Firmicutes	Bacteria
Eubacteriales sp. (HG3A.0333)	T90	-0.018	0.292	0.399	3364	unclassified	unclassified	unclassified	unclassified	Eubacteriales	Clostridia	Firmicutes	Bacteria
Eubacteriales sp. (HG3A.0333)	ODI	-0.019	0.272	0.35	3364	unclassified	unclassified	unclassified	unclassified	Eubacteriales	Clostridia	Firmicutes	Bacteria
Eubacteriales sp. (HG3A.0334)	AHI	-0.029	0.113	0.239	3004	unclassified	unclassified	unclassified	unclassified	Eubacteriales	Clostridia	Firmicutes	Bacteria
Eubacteriales sp. (HG3A.0334)	T90	-0.016	0.348	0.459	3364	unclassified	unclassified	unclassified	unclassified	Eubacteriales	Clostridia	Firmicutes	Bacteria
Eubacteriales sp. (HG3A.0334)	ODI	-0.034	0.049	0.109	3364	unclassified	unclassified	unclassified	unclassified	Eubacteriales	Clostridia	Firmicutes	Bacteria
Eubacteriales sp. (HG3A.0335)	AHI	0.022	0.235	0.377	3004	unclassified	unclassified	unclassified	unclassified	Eubacteriales	Clostridia	Firmicutes	Bacteria
Eubacteriales sp. (HG3A.0335)	T90	0.023	0.188	0.305	3364	unclassified	unclassified	unclassified	unclassified	Eubacteriales	Clostridia	Firmicutes	Bacteria
Eubacteriales sp. (HG3A.0335)	ODI	0.026	0.132	0.209	3364	unclassified	unclassified	unclassified	unclassified	Eubacteriales	Clostridia	Firmicutes	Bacteria
Eubacteriales sp. (HG3A.0338)	AHI	-0.018	0.33	0.468	3004	unclassified	unclassified	unclassified	unclassified	Eubacteriales	Clostridia	Firmicutes	Bacteria
Eubacteriales sp. (HG3A.0338)	T90	-0.039	0.026	0.092	3364	unclassified	unclassified	unclassified	unclassified	Eubacteriales	Clostridia	Firmicutes	Bacteria
Eubacteriales sp. (HG3A.0338)	ODI	-0.034	0.051	0.11	3364	unclassified	unclassified	unclassified	unclassified	Eubacteriales	Clostridia	Firmicutes	Bacteria
Eubacteriales sp. (HG3A.0342)	AHI	-0.039	0.033	0.123	3004	unclassified	unclassified	unclassified	unclassified	Eubacteriales	Clostridia	Firmicutes	Bacteria
Eubacteriales sp. (HG3A.0342)	T90	-0.043	0.013	0.062	3364	unclassified	unclassified	unclassified	unclassified	Eubacteriales	Clostridia	Firmicutes	Bacteria
Eubacteriales sp. (HG3A.0342)	ODI	-0.062	0.000396	0.005	3364	unclassified	unclassified	unclassified	unclassified	Eubacteriales	Clostridia	Firmicutes	Bacteria
Eubacteriales sp. (HG3A.0345)	AHI	-0.013	0.465	0.581	3004	unclassified	unclassified	unclassified	unclassified	Eubacteriales	Clostridia	Firmicutes	Bacteria
Eubacteriales sp. (HG3A.0345)	T90	-0.01	0.547	0.629	3364	unclassified	unclassified	unclassified	unclassified	Eubacteriales	Clostridia	Firmicutes	Bacteria
Eubacteriales sp. (HG3A.0345)	ODI	-0.023	0.178	0.255	3364	unclassified	unclassified	unclassified	unclassified	Eubacteriales	Clostridia	Firmicutes	Bacteria
Eubacteriales sp. (HG3A.0349)	AHI	-0.048	0.01	0.063	3004	unclassified	unclassified	unclassified	unclassified	Eubacteriales	Clostridia	Firmicutes	Bacteria
Eubacteriales sp. (HG3A.0349)	T90	-0.023	0.181	0.297	3364	unclassified	unclassified	unclassified	unclassified	Eubacteriales	Clostridia	Firmicutes	Bacteria
Eubacteriales sp. (HG3A.0349)	ODI	-0.041	0.018	0.056	3364	unclassified	unclassified	unclassified	unclassified	Eubacteriales	Clostridia	Firmicutes	Bacteria
Eubacteriales sp. (HG3A.0350)	AHI	-0.026	0.158	0.295	3004	unclassified	unclassified	unclassified	unclassified	Eubacteriales	Clostridia	Firmicutes	Bacteria
Eubacteriales sp. (HG3A.0350)	T90	-0.02	0.254	0.364	3364	unclassified	unclassified	unclassified	unclassified	Eubacteriales	Clostridia	Firmicutes	Bacteria
Eubacteriales sp. (HG3A.0350)	ODI	-0.023	0.191	0.269	3364	unclassified	unclassified	unclassified	unclassified	Eubacteriales	Clostridia	Firmicutes	Bacteria
Eubacteriales sp. (HG3A.0352)	AHI	0.003	0.888	0.915	3004	unclassified	unclassified	unclassified	unclassified	Eubacteriales	Clostridia	Firmicutes	Bacteria
Eubacteriales sp. (HG3A.0352)	T90	-0.032	0.067	0.162	3364	unclassified	unclassified	unclassified	unclassified	Eubacteriales	Clostridia	Firmicutes	Bacteria
Eubacteriales sp. (HG3A.0352)	ODI	-0.03	0.088	0.159	3364	unclassified	unclassified	unclassified	unclassified	Eubacteriales	Clostridia	Firmicutes	Bacteria
Eubacteriales sp. (HG3A.0358)	AHI	-0.014	0.433	0.556	3004	unclassified	unclassified	unclassified	unclassified	Eubacteriales	Clostridia	Firmicutes	Bacteria
Eubacteriales sp. (HG3A.0358)	T90	0.004	0.802	0.835	3364	unclassified	unclassified	unclassified	unclassified	Eubacteriales	Clostridia	Firmicutes	Bacteria
Eubacteriales sp. (HG3A.0358)	ODI	-0.029	0.092	0.163	3364	unclassified	unclassified	unclassified	unclassified	Eubacteriales	Clostridia	Firmicutes	Bacteria
Eubacteriales sp. (HG3A.0363)	AHI	-0.035	0.057	0.162	3004	unclassified	unclassified	unclassified	unclassified	Eubacteriales	Clostridia	Firmicutes	Bacteria
Eubacteriales sp. (HG3A.0363)	T90	-0.038	0.03	0.102	3364	unclassified	unclassified	unclassified	unclassified	Eubacteriales	Clostridia	Firmicutes	Bacteria
Eubacteriales sp. (HG3A.0363)	ODI	-0.035	0.042	0.097	3364	unclassified	unclassified	unclassified	unclassified	Eubacteriales	Clostridia	Firmicutes	Bacteria
Eubacteriales sp. (HG3A.0364)	AHI	-0.022	0.241	0.383	3004	unclassified	unclassified	unclassified	unclassified	Eubacteriales	Clostridia	Firmicutes	Bacteria
Eubacteriales sp. (HG3A.0364)	T90	-0.024	0.174	0.291	3364	unclassified	unclassified	unclassified	unclassified	Eubacteriales	Clostridia	Firmicutes	Bacteria
Eubacteriales sp. (HG3A.0364)	ODI	-0.034	0.05	0.11	3364	unclassified	unclassified	unclassified	unclassified	Eubacteriales	Clostridia	Firmicutes	Bacteria
Eubacteriales sp. (HG3A.0367)	AHI	0.005	0.772	0.835	3004	unclassified	unclassified	unclassified	unclassified	Eubacteriales	Clostridia	Firmicutes	Bacteria
Eubacteriales sp. (HG3A.0367)	T90	-0.021	0.23	0.342	3364	unclassified	unclassified	unclassified	unclassified	Eubacteriales	Clostridia	Firmicutes	Bacteria
Eubacteriales sp. (HG3A.0367)	ODI	-0.01	0.581	0.636	3364	unclassified	unclassified	unclassified	unclassified	Eubacteriales	Clostridia	Firmicutes	Bacteria
Eubacteriales sp. (HG3A.0369)	AHI	-0.013	0.487	0.6	3004	unclassified	unclassified	unclassified	unclassified	Eubacteriales	Clostridia	Firmicutes	Bacteria
Eubacteriales sp. (HG3A.0369)	T90	-0.022	0.216	0.33	3364	unclassified	unclassified	unclassified	unclassified	Eubacteriales	Clostridia	Firmicutes	Bacteria
Eubacteriales sp. (HG3A.0369)	ODI	-0.022	0.198	0.278	3364	unclassified	unclassified	unclassified	unclassified	Eubacteriales	Clostridia	Firmicutes	Bacteria
Eubacteriales sp. (HG3A.0371)	AHI	-0.036	0.053	0.156	3004	unclassified	unclassified	unclassified	unclassified	Eubacteriales	Clostridia	Firmicutes	Bacteria
Eubacteriales sp. (HG3A.0371)	T90	-0.033	0.059	0.154	3364	unclassified	unclassified	unclassified	unclassified	Eubacteriales	Clostridia	Firmicutes	Bacteria
Eubacteriales sp. (HG3A.0371)	ODI	-0.05	0.004	0.022	3364	unclassified	unclassified	unclassified	unclassified	Eubacteriales	Clostridia	Firmicutes	Bacteria
Eubacteriales sp. (HG3A.0373)	AHI	-0.032	0.081	0.2	3004	unclassified	unclassified	unclassified	unclassified	Eubacteriales	Clostridia	Firmicutes	Bacteria
Eubacteriales sp. (HG3A.0373)	T90	-0.061	0.000464	0.008	3364	unclassified	unclassified	unclassified	unclassified	Eubacteriales	Clostridia	Firmicutes	Bacteria
Eubacteriales sp. (HG3A.0373)	ODI	-0.04	0.022	0.061	3364	unclassified	unclassified	unclassified	unclassified	Eubacteriales	Clostridia	Firmicutes	Bacteria
Eubacteriales sp. (HG3A.0376)	AHI	-0.013	0.482	0.596	3004	unclassified	unclassified	unclassified	unclassified	Eubacteriales	Clostridia	Firmicutes	Bacteria
Eubacteriales sp. (HG3A.0376)	T90	-0.025	0.146	0.261	3364	unclassified	unclassified	unclassified	unclassified	Eubacteriales	Clostridia	Firmicutes	Bacteria
Eubacteriales sp. (HG3A.0376)	ODI	-0.02	0.26	0.34	3364	unclassified	unclassified	unclassified	unclassified	Eubacteriales	Clostridia	Firmicutes	Bacteria
Eubacteriales sp. (HG3A.0377)	AHI	-0.045	0.015	0.078	3004	unclassified	unclassified	unclassified	unclassified	Eubacteriales	Clostridia	Firmicutes	Bacteria
Eubacteriales sp. (HG3A.0377)	T90	-0.032	0.062	0.157	3364	unclassified	unclassified	unclassified	unclassified	Eubacteriales	Clostridia	Firmicutes	Bacteria
Eubacteriales sp. (HG3A.0377)	ODI	-0.043	0.014	0.048	3364	unclassified	unclassified	unclassified	unclassified	Eubacteriales	Clostridia	Firmicutes	Bacteria
Eubacteriales sp. (HG3A.0381)	AHI	-0.059	0.001	0.023	3004	unclassified	unclassified	unclassified	unclassified	Eubacteriales	Clostridia	Firmicutes	Bacteria
Eubacteriales sp. (HG3A.0381)	T90	-0.029	0.091	0.193	3364	unclassified	unclassified	unclassified	unclassified	Eubacteriales	Clostridia	Firmicutes	Bacteria
Eubacteriales sp. (HG3A.0381)	ODI	-0.056	0.001	0.01	3364	unclassified	unclassified	unclassified	unclassified	Eubacteriales	Clostridia	Firmicutes	Bacteria
Eubacteriales sp. (HG3A.0383)	AHI	-0.036	0.048	0.148	3004	unclassified	unclassified	unclassified	unclassified	Eubacteriales	Clostridia	Firmicutes	Bacteria
Eubacteriales sp. (HG3A.0383)	T90	-0.059	0.000623	0.01	3364	unclassified	unclassified	unclassified	unclassified	Eubacteriales	Clostridia	Firmicutes	Bacteria
Eubacteriales sp. (HG3A.0383)	ODI	-0.059	0.000643	0.007	3364	unclassified	unclassified	unclassified	unclassified	Eubacteriales	Clostridia	Firmicutes	Bacteria
Eubacteriales sp. (HG3A.0386)	AHI	-0.012	0.524	0.629	3004	unclassified	unclassified	unclassified	unclassified	Eubacteriales	Clostridia	Firmicutes	Bacteria
Eubacteriales sp. (HG3A.0386)	T90	0.003	0.88	0.903	3364	unclassified	unclassified	unclassified	unclassified	Eubacteriales	Clostridia	Firmicutes	Bacteria
Eubacteriales sp. (HG3A.0386)	ODI	-0.03	0.081	0.151	3364	unclassified	unclassified	unclassified	unclassified	Eubacteriales	Clostridia	Firmicutes	Bacteria
Eubacteriales sp. (HG3A.0390)	AHI	-0.035	0.054	0.158	3004	unclassified	unclassified	unclassified	unclassified	Eubacteriales	Clostridia	Firmicutes	Bacteria
Eubacteriales sp. (HG3A.0390)	T90	-0.03	0.081	0.181	3364	unclassified	unclassified	unclassified	unclassified	Eubacteriales	Clostridia	Firmicutes	Bacteria
Eubacteriales sp. (HG3A.0390)	ODI	-0.041	0.018	0.055	3364	unclassified	unclassified	unclassified	unclassified	Eubacteriales	Clostridia	Firmicutes	Bacteria
Eubacteriales sp. (HG3A.0392)	AHI	-0.017	0.358	0.492	3004	unclassified	unclassified	unclassified	unclassified	Eubacteriales	Clostridia	Firmicutes	Bacteria
Eubacteriales sp. (HG3A.0392)	T90	-0.013	0.467	0.56	3364	unclassified	unclassified	unclassified	unclassified	Eubacteriales	Clostridia	Firmicutes	Bacteria
Eubacteriales sp. (HG3A.0392)	ODI	-0.024	0.162	0.238	3364	unclassified	unclassified	unclassified	unclassified	Eubacteriales	Clostridia	Firmicutes	Bacteria
Eubacteriales sp. (HG3A.0396)	AHI	-0.036	0.051	0.153	3004	unclassified	unclassified	unclassified	unclassified	Eubacteriales	Clostridia	Firmicutes	Bacteria
Eubacteriales sp. (HG3A.0396)	T90	-0.054	0.002	0.02	3364	unclassified	unclassified	unclassified	unclassified	Eubacteriales	Clostridia	Firmicutes	Bacteria
Eubacteriales sp. (HG3A.0396)	ODI	-0.043	0.013	0.045	3364	unclassified	unclassified	unclassified	unclassified	Eubacteriales	Clostridia	Firmicutes	Bacteria
Eubacteriales sp. (HG3A.0405)	AHI	-0.027	0.145	0.277	3004	unclassified	unclassified	unclassified	unclassified	Eubacteriales	Clostridia	Firmicutes	Bacteria
Eubacteriales sp. (HG3A.0405)	T90	-0.024	0.169	0.288	3364	unclassified	unclassified	unclassified	unclassified	Eubacteriales	Clostridia	Firmicutes	Bacteria
Eubacteriales sp. (HG3A.0405)	ODI	-0.025	0.15	0.226	3364	unclassified	unclassified	unclassified	unclassified	Eubacteriales	Clostridia	Firmicutes	Bacteria
Eubacteriales sp. (HG3A.0406)	AHI	-0.02	0.287	0.428	3004	unclassified	unclassified	unclassified	unclassified	Eubacteriales	Clostridia	Firmicutes	Bacteria
Eubacteriales sp. (HG3A.0406)	T90	-0.028	0.111	0.22	3364	unclassified	unclassified	unclassified	unclassified	Eubacteriales	Clostridia	Firmicutes	Bacteria
Eubacteriales sp. (HG3A.0406)	ODI	-0.024	0.167	0.244	3364	unclassified	unclassified	unclassified	unclassified	Eubacteriales	Clostridia	Firmicutes	Bacteria
Eubacteriales sp. (HG3A.0408)	AHI	0.006	0.732	0.802	3004	unclassified	unclassified	unclassified	unclassified	Eubacteriales	Clostridia	Firmicutes	Bacteria
Eubacteriales sp. (HG3A.0408)	T90	-0.037	0.032	0.104	3364	unclassified	unclassified	unclassified	unclassified	Eubacteriales	Clostridia	Firmicutes	Bacteria
Eubacteriales sp. (HG3A.0408)	ODI	0.009	0.625	0.677	3364	unclassified	unclassified	unclassified	unclassified	Eubacteriales	Clostridia	Firmicutes	Bacteria
Eubacteriales sp. (HG3A.0409)	AHI	-0.044	0.017	0.087	3004	unclassified	unclassified	unclassified	unclassified	Eubacteriales	Clostridia	Firmicutes	Bacteria
Eubacteriales sp. (HG3A.0409)	T90	-0.053	0.002	0.023	3364	unclassified	unclassified	unclassified	unclassified	Eubacteriales	Clostridia	Firmicutes	Bacteria
Eubacteriales sp. (HG3A.0409)	ODI	-0.056	0.001	0.01	3364	unclassified	unclassified	unclassified	unclassified	Eubacteriales	Clostridia	Firmicutes	Bacteria
Eubacteriales sp. (HG3A.0418)	AHI	-0.034	0.065	0.173	3004	unclassified	unclassified	unclassified	unclassified	Eubacteriales	Clostridia	Firmicutes	Bacteria
Eubacteriales sp. (HG3A.0418)	T90	-0.04	0.02	0.08	3364	unclassified	unclassified	unclassified	unclassified	Eubacteriales	Clostridia	Firmicutes	Bacteria
Eubacteriales sp. (HG3A.0418)	ODI	-0.035	0.047	0.105	3364	unclassified	unclassified	unclassified	unclassified	Eubacteriales	Clostridia	Firmicutes	Bacteria
Eubacteriales sp. (HG3A.0419)	AHI	-0.037	0.043	0.139	3004	unclassified	unclassified	unclassified	unclassified	Eubacteriales	Clostridia	Firmicutes	Bacteria
Eubacteriales sp. (HG3A.0419)	T90	-0.064	0.000248	0.006	3364	unclassified	unclassified	unclassified	unclassified	Eubacteriales	Clostridia	Firmicutes	Bacteria
Eubacteriales sp. (HG3A.0419)	ODI	-0.052	0.003	0.016	3364	unclassified	unclassified	unclassified	unclassified	Eubacteriales	Clostridia	Firmicutes	Bacteria
Eubacteriales sp. (HG3A.0421)	AHI	-0.064	0.000466	0.015	3004	unclassified	unclassified	unclassified	unclassified	Eubacteriales	Clostridia	Firmicutes	Bacteria
Eubacteriales sp. (HG3A.0421)	T90	-0.049	0.005	0.037	3364	unclassified	unclassified	unclassified	unclassified	Eubacteriales	Clostridia	Firmicutes	Bacteria
Eubacteriales sp. (HG3A.0421)	ODI	-0.071	4.62e-05	0.001	3364	unclassified	unclassified	unclassified	unclassified	Eubacteriales	Clostridia	Firmicutes	Bacteria
Eubacteriales sp. (HG3A.0426)	AHI	-0.044	0.017	0.086	3004	unclassified	unclassified	unclassified	unclassified	Eubacteriales	Clostridia	Firmicutes	Bacteria
Eubacteriales sp. (HG3A.0426)	T90	-0.054	0.002	0.02	3364	unclassified	unclassified	unclassified	unclassified	Eubacteriales	Clostridia	Firmicutes	Bacteria
Eubacteriales sp. (HG3A.0426)	ODI	-0.043	0.013	0.045	3364	unclassified	unclassified	unclassified	unclassified	Eubacteriales	Clostridia	Firmicutes	Bacteria
Eubacteriales sp. (HG3A.0427)	AHI	-0.043	0.02	0.092	3004	unclassified	unclassified	unclassified	unclassified	Eubacteriales	Clostridia	Firmicutes	Bacteria
Eubacteriales sp. (HG3A.0427)	T90	-0.028	0.109	0.217	3364	unclassified	unclassified	unclassified	unclassified	Eubacteriales	Clostridia	Firmicutes	Bacteria
Eubacteriales sp. (HG3A.0427)	ODI	-0.048	0.006	0.028	3364	unclassified	unclassified	unclassified	unclassified	Eubacteriales	Clostridia	Firmicutes	Bacteria
Eubacteriales sp. (HG3A.0428)	AHI	-0.028	0.123	0.25	3004	unclassified	unclassified	unclassified	unclassified	Eubacteriales	Clostridia	Firmicutes	Bacteria
Eubacteriales sp. (HG3A.0428)	T90	-0.006	0.71	0.762	3364	unclassified	unclassified	unclassified	unclassified	Eubacteriales	Clostridia	Firmicutes	Bacteria
Eubacteriales sp. (HG3A.0428)	ODI	-0.022	0.216	0.297	3364	unclassified	unclassified	unclassified	unclassified	Eubacteriales	Clostridia	Firmicutes	Bacteria
Eubacteriales sp. (HG3A.0432)	AHI	0	0.981	0.984	3004	unclassified	unclassified	unclassified	unclassified	Eubacteriales	Clostridia	Firmicutes	Bacteria
Eubacteriales sp. (HG3A.0432)	T90	-0.02	0.26	0.37	3364	unclassified	unclassified	unclassified	unclassified	Eubacteriales	Clostridia	Firmicutes	Bacteria
Eubacteriales sp. (HG3A.0432)	ODI	-0.021	0.232	0.313	3364	unclassified	unclassified	unclassified	unclassified	Eubacteriales	Clostridia	Firmicutes	Bacteria
Eubacteriales sp. (HG3A.0439)	AHI	-0.017	0.362	0.495	3004	unclassified	unclassified	unclassified	unclassified	Eubacteriales	Clostridia	Firmicutes	Bacteria
Eubacteriales sp. (HG3A.0439)	T90	-0.015	0.385	0.491	3364	unclassified	unclassified	unclassified	unclassified	Eubacteriales	Clostridia	Firmicutes	Bacteria
Eubacteriales sp. (HG3A.0439)	ODI	-0.041	0.019	0.057	3364	unclassified	unclassified	unclassified	unclassified	Eubacteriales	Clostridia	Firmicutes	Bacteria
Eubacteriales sp. (HG3A.0441)	AHI	-0.031	0.088	0.21	3004	unclassified	unclassified	unclassified	unclassified	Eubacteriales	Clostridia	Firmicutes	Bacteria
Eubacteriales sp. (HG3A.0441)	T90	-0.022	0.211	0.327	3364	unclassified	unclassified	unclassified	unclassified	Eubacteriales	Clostridia	Firmicutes	Bacteria
Eubacteriales sp. (HG3A.0441)	ODI	-0.035	0.045	0.102	3364	unclassified	unclassified	unclassified	unclassified	Eubacteriales	Clostridia	Firmicutes	Bacteria
Eubacteriales sp. (HG3A.0442)	AHI	-0.063	0.000567	0.015	3004	unclassified	unclassified	unclassified	unclassified	Eubacteriales	Clostridia	Firmicutes	Bacteria
Eubacteriales sp. (HG3A.0442)	T90	-0.057	0.000984	0.013	3364	unclassified	unclassified	unclassified	unclassified	Eubacteriales	Clostridia	Firmicutes	Bacteria
Eubacteriales sp. (HG3A.0442)	ODI	-0.085	1.09e-06	0.000245	3364	unclassified	unclassified	unclassified	unclassified	Eubacteriales	Clostridia	Firmicutes	Bacteria
Eubacteriales sp. (HG3A.0443)	AHI	-0.034	0.064	0.171	3004	unclassified	unclassified	unclassified	unclassified	Eubacteriales	Clostridia	Firmicutes	Bacteria
Eubacteriales sp. (HG3A.0443)	T90	-0.049	0.005	0.036	3364	unclassified	unclassified	unclassified	unclassified	Eubacteriales	Clostridia	Firmicutes	Bacteria
Eubacteriales sp. (HG3A.0443)	ODI	-0.053	0.002	0.014	3364	unclassified	unclassified	unclassified	unclassified	Eubacteriales	Clostridia	Firmicutes	Bacteria
Eubacteriales sp. (HG3A.0447)	AHI	-0.013	0.489	0.601	3004	unclassified	unclassified	unclassified	unclassified	Eubacteriales	Clostridia	Firmicutes	Bacteria
Eubacteriales sp. (HG3A.0447)	T90	-0.014	0.414	0.515	3364	unclassified	unclassified	unclassified	unclassified	Eubacteriales	Clostridia	Firmicutes	Bacteria
Eubacteriales sp. (HG3A.0447)	ODI	-0.032	0.067	0.133	3364	unclassified	unclassified	unclassified	unclassified	Eubacteriales	Clostridia	Firmicutes	Bacteria
Eubacteriales sp. (HG3A.0450)	AHI	-0.033	0.074	0.19	3004	unclassified	unclassified	unclassified	unclassified	Eubacteriales	Clostridia	Firmicutes	Bacteria
Eubacteriales sp. (HG3A.0450)	T90	-0.007	0.681	0.745	3364	unclassified	unclassified	unclassified	unclassified	Eubacteriales	Clostridia	Firmicutes	Bacteria
Eubacteriales sp. (HG3A.0450)	ODI	-0.038	0.031	0.079	3364	unclassified	unclassified	unclassified	unclassified	Eubacteriales	Clostridia	Firmicutes	Bacteria
Eubacteriales sp. (HG3A.0453)	AHI	-0.018	0.316	0.455	3004	unclassified	unclassified	unclassified	unclassified	Eubacteriales	Clostridia	Firmicutes	Bacteria
Eubacteriales sp. (HG3A.0453)	T90	-0.034	0.053	0.143	3364	unclassified	unclassified	unclassified	unclassified	Eubacteriales	Clostridia	Firmicutes	Bacteria
Eubacteriales sp. (HG3A.0453)	ODI	-0.046	0.008	0.034	3364	unclassified	unclassified	unclassified	unclassified	Eubacteriales	Clostridia	Firmicutes	Bacteria
Eubacteriales sp. (HG3A.0457)	AHI	-0.02	0.276	0.42	3004	unclassified	unclassified	unclassified	unclassified	Eubacteriales	Clostridia	Firmicutes	Bacteria
Eubacteriales sp. (HG3A.0457)	T90	-0.008	0.63	0.701	3364	unclassified	unclassified	unclassified	unclassified	Eubacteriales	Clostridia	Firmicutes	Bacteria
Eubacteriales sp. (HG3A.0457)	ODI	-0.022	0.212	0.292	3364	unclassified	unclassified	unclassified	unclassified	Eubacteriales	Clostridia	Firmicutes	Bacteria
Eubacteriales sp. (HG3A.0468)	AHI	-0.015	0.413	0.54	3004	unclassified	unclassified	unclassified	unclassified	Eubacteriales	Clostridia	Firmicutes	Bacteria
Eubacteriales sp. (HG3A.0468)	T90	-0.069	8.02e-05	0.003	3364	unclassified	unclassified	unclassified	unclassified	Eubacteriales	Clostridia	Firmicutes	Bacteria
Eubacteriales sp. (HG3A.0468)	ODI	-0.042	0.016	0.051	3364	unclassified	unclassified	unclassified	unclassified	Eubacteriales	Clostridia	Firmicutes	Bacteria
Eubacteriales sp. (HG3A.0472)	AHI	-0.017	0.344	0.481	3004	unclassified	unclassified	unclassified	unclassified	Eubacteriales	Clostridia	Firmicutes	Bacteria
Eubacteriales sp. (HG3A.0472)	T90	-0.018	0.288	0.396	3364	unclassified	unclassified	unclassified	unclassified	Eubacteriales	Clostridia	Firmicutes	Bacteria
Eubacteriales sp. (HG3A.0472)	ODI	-0.037	0.034	0.085	3364	unclassified	unclassified	unclassified	unclassified	Eubacteriales	Clostridia	Firmicutes	Bacteria
Eubacteriales sp. (HG3A.0473)	AHI	-0.024	0.191	0.33	3004	unclassified	unclassified	unclassified	unclassified	Eubacteriales	Clostridia	Firmicutes	Bacteria
Eubacteriales sp. (HG3A.0473)	T90	-0.024	0.17	0.288	3364	unclassified	unclassified	unclassified	unclassified	Eubacteriales	Clostridia	Firmicutes	Bacteria
Eubacteriales sp. (HG3A.0473)	ODI	-0.026	0.13	0.206	3364	unclassified	unclassified	unclassified	unclassified	Eubacteriales	Clostridia	Firmicutes	Bacteria
Eubacteriales sp. (HG3A.0474)	AHI	-0.036	0.051	0.153	3004	unclassified	unclassified	unclassified	unclassified	Eubacteriales	Clostridia	Firmicutes	Bacteria
Eubacteriales sp. (HG3A.0474)	T90	-0.051	0.004	0.029	3364	unclassified	unclassified	unclassified	unclassified	Eubacteriales	Clostridia	Firmicutes	Bacteria
Eubacteriales sp. (HG3A.0474)	ODI	-0.035	0.047	0.104	3364	unclassified	unclassified	unclassified	unclassified	Eubacteriales	Clostridia	Firmicutes	Bacteria
Eubacteriales sp. (HG3A.0476)	AHI	-0.034	0.062	0.169	3004	unclassified	unclassified	unclassified	unclassified	Eubacteriales	Clostridia	Firmicutes	Bacteria
Eubacteriales sp. (HG3A.0476)	T90	-0.016	0.344	0.455	3364	unclassified	unclassified	unclassified	unclassified	Eubacteriales	Clostridia	Firmicutes	Bacteria
Eubacteriales sp. (HG3A.0476)	ODI	-0.024	0.171	0.248	3364	unclassified	unclassified	unclassified	unclassified	Eubacteriales	Clostridia	Firmicutes	Bacteria
Eubacteriales sp. (HG3A.0477)	AHI	-0.017	0.348	0.485	3004	unclassified	unclassified	unclassified	unclassified	Eubacteriales	Clostridia	Firmicutes	Bacteria
Eubacteriales sp. (HG3A.0477)	T90	-0.012	0.507	0.593	3364	unclassified	unclassified	unclassified	unclassified	Eubacteriales	Clostridia	Firmicutes	Bacteria
Eubacteriales sp. (HG3A.0477)	ODI	-0.028	0.105	0.18	3364	unclassified	unclassified	unclassified	unclassified	Eubacteriales	Clostridia	Firmicutes	Bacteria
Eubacteriales sp. (HG3A.0482)	AHI	-0.03	0.102	0.227	3004	unclassified	unclassified	unclassified	unclassified	Eubacteriales	Clostridia	Firmicutes	Bacteria
Eubacteriales sp. (HG3A.0482)	T90	-0.035	0.043	0.126	3364	unclassified	unclassified	unclassified	unclassified	Eubacteriales	Clostridia	Firmicutes	Bacteria
Eubacteriales sp. (HG3A.0482)	ODI	-0.033	0.061	0.126	3364	unclassified	unclassified	unclassified	unclassified	Eubacteriales	Clostridia	Firmicutes	Bacteria
Eubacteriales sp. (HG3A.0486)	AHI	-0.047	0.011	0.067	3004	unclassified	unclassified	unclassified	unclassified	Eubacteriales	Clostridia	Firmicutes	Bacteria
Eubacteriales sp. (HG3A.0486)	T90	-0.041	0.019	0.076	3364	unclassified	unclassified	unclassified	unclassified	Eubacteriales	Clostridia	Firmicutes	Bacteria
Eubacteriales sp. (HG3A.0486)	ODI	-0.051	0.003	0.019	3364	unclassified	unclassified	unclassified	unclassified	Eubacteriales	Clostridia	Firmicutes	Bacteria
Eubacteriales sp. (HG3A.0489)	AHI	-0.035	0.059	0.165	3004	unclassified	unclassified	unclassified	unclassified	Eubacteriales	Clostridia	Firmicutes	Bacteria
Eubacteriales sp. (HG3A.0489)	T90	-0.058	0.000855	0.012	3364	unclassified	unclassified	unclassified	unclassified	Eubacteriales	Clostridia	Firmicutes	Bacteria
Eubacteriales sp. (HG3A.0489)	ODI	-0.041	0.019	0.057	3364	unclassified	unclassified	unclassified	unclassified	Eubacteriales	Clostridia	Firmicutes	Bacteria
Eubacteriales sp. (HG3A.0490)	AHI	-0.001	0.943	0.954	3004	unclassified	unclassified	unclassified	unclassified	Eubacteriales	Clostridia	Firmicutes	Bacteria
Eubacteriales sp. (HG3A.0490)	T90	-0.031	0.074	0.174	3364	unclassified	unclassified	unclassified	unclassified	Eubacteriales	Clostridia	Firmicutes	Bacteria
Eubacteriales sp. (HG3A.0490)	ODI	-0.013	0.455	0.523	3364	unclassified	unclassified	unclassified	unclassified	Eubacteriales	Clostridia	Firmicutes	Bacteria
Eubacteriales sp. (HG3A.0493)	AHI	-0.015	0.418	0.543	3004	unclassified	unclassified	unclassified	unclassified	Eubacteriales	Clostridia	Firmicutes	Bacteria
Eubacteriales sp. (HG3A.0493)	T90	-0.04	0.022	0.084	3364	unclassified	unclassified	unclassified	unclassified	Eubacteriales	Clostridia	Firmicutes	Bacteria
Eubacteriales sp. (HG3A.0493)	ODI	-0.035	0.047	0.105	3364	unclassified	unclassified	unclassified	unclassified	Eubacteriales	Clostridia	Firmicutes	Bacteria
Eubacteriales sp. (HG3A.0496)	AHI	-0.018	0.327	0.465	3004	unclassified	unclassified	unclassified	unclassified	Eubacteriales	Clostridia	Firmicutes	Bacteria
Eubacteriales sp. (HG3A.0496)	T90	-0.024	0.177	0.294	3364	unclassified	unclassified	unclassified	unclassified	Eubacteriales	Clostridia	Firmicutes	Bacteria
Eubacteriales sp. (HG3A.0496)	ODI	-0.024	0.176	0.251	3364	unclassified	unclassified	unclassified	unclassified	Eubacteriales	Clostridia	Firmicutes	Bacteria
Eubacteriales sp. (HG3A.0498)	AHI	0.027	0.146	0.278	3004	unclassified	unclassified	unclassified	unclassified	Eubacteriales	Clostridia	Firmicutes	Bacteria
Eubacteriales sp. (HG3A.0498)	T90	0.023	0.181	0.297	3364	unclassified	unclassified	unclassified	unclassified	Eubacteriales	Clostridia	Firmicutes	Bacteria
Eubacteriales sp. (HG3A.0498)	ODI	0.036	0.038	0.092	3364	unclassified	unclassified	unclassified	unclassified	Eubacteriales	Clostridia	Firmicutes	Bacteria
Eubacteriales sp. (HG3A.0502)	AHI	0.004	0.817	0.866	3004	unclassified	unclassified	unclassified	unclassified	Eubacteriales	Clostridia	Firmicutes	Bacteria
Eubacteriales sp. (HG3A.0502)	T90	-0.014	0.431	0.53	3364	unclassified	unclassified	unclassified	unclassified	Eubacteriales	Clostridia	Firmicutes	Bacteria
Eubacteriales sp. (HG3A.0502)	ODI	0.01	0.565	0.623	3364	unclassified	unclassified	unclassified	unclassified	Eubacteriales	Clostridia	Firmicutes	Bacteria
Eubacteriales sp. (HG3A.0505)	AHI	-0.017	0.366	0.499	3004	unclassified	unclassified	unclassified	unclassified	Eubacteriales	Clostridia	Firmicutes	Bacteria
Eubacteriales sp. (HG3A.0505)	T90	-0.018	0.299	0.406	3364	unclassified	unclassified	unclassified	unclassified	Eubacteriales	Clostridia	Firmicutes	Bacteria
Eubacteriales sp. (HG3A.0505)	ODI	-0.019	0.271	0.349	3364	unclassified	unclassified	unclassified	unclassified	Eubacteriales	Clostridia	Firmicutes	Bacteria
Eubacteriales sp. (HG3A.0506)	AHI	-0.073	7.86e-05	0.008	3004	unclassified	unclassified	unclassified	unclassified	Eubacteriales	Clostridia	Firmicutes	Bacteria
Eubacteriales sp. (HG3A.0506)	T90	-0.065	0.000186	0.005	3364	unclassified	unclassified	unclassified	unclassified	Eubacteriales	Clostridia	Firmicutes	Bacteria
Eubacteriales sp. (HG3A.0506)	ODI	-0.081	3.44e-06	0.000339	3364	unclassified	unclassified	unclassified	unclassified	Eubacteriales	Clostridia	Firmicutes	Bacteria
Eubacteriales sp. (HG3A.0509)	AHI	-0.023	0.205	0.346	3004	unclassified	unclassified	unclassified	unclassified	Eubacteriales	Clostridia	Firmicutes	Bacteria
Eubacteriales sp. (HG3A.0509)	T90	-0.053	0.002	0.023	3364	unclassified	unclassified	unclassified	unclassified	Eubacteriales	Clostridia	Firmicutes	Bacteria
Eubacteriales sp. (HG3A.0509)	ODI	-0.043	0.013	0.045	3364	unclassified	unclassified	unclassified	unclassified	Eubacteriales	Clostridia	Firmicutes	Bacteria
Eubacteriales sp. (HG3A.0511)	AHI	-0.014	0.459	0.578	3004	unclassified	unclassified	unclassified	unclassified	Eubacteriales	Clostridia	Firmicutes	Bacteria
Eubacteriales sp. (HG3A.0511)	T90	-0.019	0.275	0.385	3364	unclassified	unclassified	unclassified	unclassified	Eubacteriales	Clostridia	Firmicutes	Bacteria
Eubacteriales sp. (HG3A.0511)	ODI	-0.017	0.342	0.418	3364	unclassified	unclassified	unclassified	unclassified	Eubacteriales	Clostridia	Firmicutes	Bacteria
Eubacteriales sp. (HG3A.0514)	AHI	-0.016	0.373	0.505	3004	unclassified	unclassified	unclassified	unclassified	Eubacteriales	Clostridia	Firmicutes	Bacteria
Eubacteriales sp. (HG3A.0514)	T90	-0.019	0.269	0.38	3364	unclassified	unclassified	unclassified	unclassified	Eubacteriales	Clostridia	Firmicutes	Bacteria
Eubacteriales sp. (HG3A.0514)	ODI	-0.039	0.023	0.065	3364	unclassified	unclassified	unclassified	unclassified	Eubacteriales	Clostridia	Firmicutes	Bacteria
Eubacteriales sp. (HG3A.0516)	AHI	-0.02	0.29	0.431	3004	unclassified	unclassified	unclassified	unclassified	Eubacteriales	Clostridia	Firmicutes	Bacteria
Eubacteriales sp. (HG3A.0516)	T90	-0.037	0.034	0.105	3364	unclassified	unclassified	unclassified	unclassified	Eubacteriales	Clostridia	Firmicutes	Bacteria
Eubacteriales sp. (HG3A.0516)	ODI	-0.028	0.108	0.183	3364	unclassified	unclassified	unclassified	unclassified	Eubacteriales	Clostridia	Firmicutes	Bacteria
Eubacteriales sp. (HG3A.0518)	AHI	-0.031	0.092	0.215	3004	unclassified	unclassified	unclassified	unclassified	Eubacteriales	Clostridia	Firmicutes	Bacteria
Eubacteriales sp. (HG3A.0518)	T90	-0.028	0.102	0.208	3364	unclassified	unclassified	unclassified	unclassified	Eubacteriales	Clostridia	Firmicutes	Bacteria
Eubacteriales sp. (HG3A.0518)	ODI	-0.036	0.041	0.096	3364	unclassified	unclassified	unclassified	unclassified	Eubacteriales	Clostridia	Firmicutes	Bacteria
Eubacteriales sp. (HG3A.0528)	AHI	-0.022	0.231	0.375	3004	unclassified	unclassified	unclassified	unclassified	Eubacteriales	Clostridia	Firmicutes	Bacteria
Eubacteriales sp. (HG3A.0528)	T90	0	0.981	0.986	3364	unclassified	unclassified	unclassified	unclassified	Eubacteriales	Clostridia	Firmicutes	Bacteria
Eubacteriales sp. (HG3A.0528)	ODI	-0.028	0.114	0.189	3364	unclassified	unclassified	unclassified	unclassified	Eubacteriales	Clostridia	Firmicutes	Bacteria
Eubacteriales sp. (HG3A.0531)	AHI	-0.028	0.132	0.261	3004	unclassified	unclassified	unclassified	unclassified	Eubacteriales	Clostridia	Firmicutes	Bacteria
Eubacteriales sp. (HG3A.0531)	T90	-0.062	0.000349	0.007	3364	unclassified	unclassified	unclassified	unclassified	Eubacteriales	Clostridia	Firmicutes	Bacteria
Eubacteriales sp. (HG3A.0531)	ODI	-0.046	0.008	0.033	3364	unclassified	unclassified	unclassified	unclassified	Eubacteriales	Clostridia	Firmicutes	Bacteria
Eubacteriales sp. (HG3A.0535)	AHI	-0.003	0.883	0.912	3004	unclassified	unclassified	unclassified	unclassified	Eubacteriales	Clostridia	Firmicutes	Bacteria
Eubacteriales sp. (HG3A.0535)	T90	-0.031	0.075	0.175	3364	unclassified	unclassified	unclassified	unclassified	Eubacteriales	Clostridia	Firmicutes	Bacteria
Eubacteriales sp. (HG3A.0535)	ODI	-0.012	0.488	0.551	3364	unclassified	unclassified	unclassified	unclassified	Eubacteriales	Clostridia	Firmicutes	Bacteria
Eubacteriales sp. (HG3A.0536)	AHI	-0.003	0.861	0.896	3004	unclassified	unclassified	unclassified	unclassified	Eubacteriales	Clostridia	Firmicutes	Bacteria
Eubacteriales sp. (HG3A.0536)	T90	-0.009	0.62	0.693	3364	unclassified	unclassified	unclassified	unclassified	Eubacteriales	Clostridia	Firmicutes	Bacteria
Eubacteriales sp. (HG3A.0536)	ODI	-0.004	0.838	0.855	3364	unclassified	unclassified	unclassified	unclassified	Eubacteriales	Clostridia	Firmicutes	Bacteria
Eubacteriales sp. (HG3A.0537)	AHI	-0.025	0.178	0.318	3004	unclassified	unclassified	unclassified	unclassified	Eubacteriales	Clostridia	Firmicutes	Bacteria
Eubacteriales sp. (HG3A.0537)	T90	-0.031	0.077	0.177	3364	unclassified	unclassified	unclassified	unclassified	Eubacteriales	Clostridia	Firmicutes	Bacteria
Eubacteriales sp. (HG3A.0537)	ODI	-0.027	0.114	0.189	3364	unclassified	unclassified	unclassified	unclassified	Eubacteriales	Clostridia	Firmicutes	Bacteria
Eubacteriales sp. (HG3A.0540)	AHI	-0.046	0.013	0.074	3004	unclassified	unclassified	unclassified	unclassified	Eubacteriales	Clostridia	Firmicutes	Bacteria
Eubacteriales sp. (HG3A.0540)	T90	-0.027	0.116	0.226	3364	unclassified	unclassified	unclassified	unclassified	Eubacteriales	Clostridia	Firmicutes	Bacteria
Eubacteriales sp. (HG3A.0540)	ODI	-0.034	0.05	0.11	3364	unclassified	unclassified	unclassified	unclassified	Eubacteriales	Clostridia	Firmicutes	Bacteria
Eubacteriales sp. (HG3A.0543)	AHI	-0.016	0.398	0.527	3004	unclassified	unclassified	unclassified	unclassified	Eubacteriales	Clostridia	Firmicutes	Bacteria
Eubacteriales sp. (HG3A.0543)	T90	-0.016	0.354	0.464	3364	unclassified	unclassified	unclassified	unclassified	Eubacteriales	Clostridia	Firmicutes	Bacteria
Eubacteriales sp. (HG3A.0543)	ODI	-0.025	0.144	0.22	3364	unclassified	unclassified	unclassified	unclassified	Eubacteriales	Clostridia	Firmicutes	Bacteria
Eubacteriales sp. (HG3A.0544)	AHI	0.013	0.479	0.594	3004	unclassified	unclassified	unclassified	unclassified	Eubacteriales	Clostridia	Firmicutes	Bacteria
Eubacteriales sp. (HG3A.0544)	T90	-0.022	0.216	0.33	3364	unclassified	unclassified	unclassified	unclassified	Eubacteriales	Clostridia	Firmicutes	Bacteria
Eubacteriales sp. (HG3A.0544)	ODI	0.003	0.851	0.866	3364	unclassified	unclassified	unclassified	unclassified	Eubacteriales	Clostridia	Firmicutes	Bacteria
Eubacteriales sp. (HG3A.0545)	AHI	-0.044	0.017	0.086	3004	unclassified	unclassified	unclassified	unclassified	Eubacteriales	Clostridia	Firmicutes	Bacteria
Eubacteriales sp. (HG3A.0545)	T90	-0.046	0.009	0.049	3364	unclassified	unclassified	unclassified	unclassified	Eubacteriales	Clostridia	Firmicutes	Bacteria
Eubacteriales sp. (HG3A.0545)	ODI	-0.034	0.052	0.113	3364	unclassified	unclassified	unclassified	unclassified	Eubacteriales	Clostridia	Firmicutes	Bacteria
Eubacteriales sp. (HG3A.0546)	AHI	-0.046	0.012	0.069	3004	unclassified	unclassified	unclassified	unclassified	Eubacteriales	Clostridia	Firmicutes	Bacteria
Eubacteriales sp. (HG3A.0546)	T90	-0.002	0.93	0.948	3364	unclassified	unclassified	unclassified	unclassified	Eubacteriales	Clostridia	Firmicutes	Bacteria
Eubacteriales sp. (HG3A.0546)	ODI	-0.043	0.014	0.047	3364	unclassified	unclassified	unclassified	unclassified	Eubacteriales	Clostridia	Firmicutes	Bacteria
Eubacteriales sp. (HG3A.0547)	AHI	0.016	0.383	0.514	3004	unclassified	unclassified	unclassified	unclassified	Eubacteriales	Clostridia	Firmicutes	Bacteria
Eubacteriales sp. (HG3A.0547)	T90	-0.017	0.32	0.427	3364	unclassified	unclassified	unclassified	unclassified	Eubacteriales	Clostridia	Firmicutes	Bacteria
Eubacteriales sp. (HG3A.0547)	ODI	-0.01	0.579	0.635	3364	unclassified	unclassified	unclassified	unclassified	Eubacteriales	Clostridia	Firmicutes	Bacteria
Eubacteriales sp. (HG3A.0548)	AHI	-0.028	0.124	0.251	3004	unclassified	unclassified	unclassified	unclassified	Eubacteriales	Clostridia	Firmicutes	Bacteria
Eubacteriales sp. (HG3A.0548)	T90	-0.032	0.067	0.162	3364	unclassified	unclassified	unclassified	unclassified	Eubacteriales	Clostridia	Firmicutes	Bacteria
Eubacteriales sp. (HG3A.0548)	ODI	-0.04	0.021	0.06	3364	unclassified	unclassified	unclassified	unclassified	Eubacteriales	Clostridia	Firmicutes	Bacteria
Eubacteriales sp. (HG3A.0551)	AHI	-0.021	0.248	0.389	3004	unclassified	unclassified	unclassified	unclassified	Eubacteriales	Clostridia	Firmicutes	Bacteria
Eubacteriales sp. (HG3A.0551)	T90	-0.012	0.48	0.571	3364	unclassified	unclassified	unclassified	unclassified	Eubacteriales	Clostridia	Firmicutes	Bacteria
Eubacteriales sp. (HG3A.0551)	ODI	-0.023	0.184	0.262	3364	unclassified	unclassified	unclassified	unclassified	Eubacteriales	Clostridia	Firmicutes	Bacteria
Eubacteriales sp. (HG3A.0557)	AHI	-0.043	0.02	0.09	3004	unclassified	unclassified	unclassified	unclassified	Eubacteriales	Clostridia	Firmicutes	Bacteria
Eubacteriales sp. (HG3A.0557)	T90	-0.022	0.206	0.324	3364	unclassified	unclassified	unclassified	unclassified	Eubacteriales	Clostridia	Firmicutes	Bacteria
Eubacteriales sp. (HG3A.0557)	ODI	-0.033	0.055	0.116	3364	unclassified	unclassified	unclassified	unclassified	Eubacteriales	Clostridia	Firmicutes	Bacteria
Eubacteriales sp. (HG3A.0565)	AHI	-0.034	0.063	0.171	3004	unclassified	unclassified	unclassified	unclassified	Eubacteriales	Clostridia	Firmicutes	Bacteria
Eubacteriales sp. (HG3A.0565)	T90	-0.021	0.232	0.342	3364	unclassified	unclassified	unclassified	unclassified	Eubacteriales	Clostridia	Firmicutes	Bacteria
Eubacteriales sp. (HG3A.0565)	ODI	-0.046	0.008	0.033	3364	unclassified	unclassified	unclassified	unclassified	Eubacteriales	Clostridia	Firmicutes	Bacteria
Eubacteriales sp. (HG3A.0568)	AHI	-0.033	0.072	0.188	3004	unclassified	unclassified	unclassified	unclassified	Eubacteriales	Clostridia	Firmicutes	Bacteria
Eubacteriales sp. (HG3A.0568)	T90	-0.043	0.014	0.064	3364	unclassified	unclassified	unclassified	unclassified	Eubacteriales	Clostridia	Firmicutes	Bacteria
Eubacteriales sp. (HG3A.0568)	ODI	-0.04	0.021	0.061	3364	unclassified	unclassified	unclassified	unclassified	Eubacteriales	Clostridia	Firmicutes	Bacteria
Eubacteriales sp. (HG3A.0572)	AHI	-0.064	0.00055	0.015	3004	unclassified	unclassified	unclassified	unclassified	Eubacteriales	Clostridia	Firmicutes	Bacteria
Eubacteriales sp. (HG3A.0572)	T90	-0.045	0.01	0.053	3364	unclassified	unclassified	unclassified	unclassified	Eubacteriales	Clostridia	Firmicutes	Bacteria
Eubacteriales sp. (HG3A.0572)	ODI	-0.066	0.000144	0.003	3364	unclassified	unclassified	unclassified	unclassified	Eubacteriales	Clostridia	Firmicutes	Bacteria
Eubacteriales sp. (HG3A.0573)	AHI	-0.038	0.04	0.137	3004	unclassified	unclassified	unclassified	unclassified	Eubacteriales	Clostridia	Firmicutes	Bacteria
Eubacteriales sp. (HG3A.0573)	T90	-0.014	0.433	0.531	3364	unclassified	unclassified	unclassified	unclassified	Eubacteriales	Clostridia	Firmicutes	Bacteria
Eubacteriales sp. (HG3A.0573)	ODI	-0.036	0.036	0.088	3364	unclassified	unclassified	unclassified	unclassified	Eubacteriales	Clostridia	Firmicutes	Bacteria
Eubacteriales sp. (HG3A.0577)	AHI	-0.038	0.041	0.138	3004	unclassified	unclassified	unclassified	unclassified	Eubacteriales	Clostridia	Firmicutes	Bacteria
Eubacteriales sp. (HG3A.0577)	T90	-0.011	0.544	0.627	3364	unclassified	unclassified	unclassified	unclassified	Eubacteriales	Clostridia	Firmicutes	Bacteria
Eubacteriales sp. (HG3A.0577)	ODI	-0.033	0.059	0.122	3364	unclassified	unclassified	unclassified	unclassified	Eubacteriales	Clostridia	Firmicutes	Bacteria
Eubacteriales sp. (HG3A.0578)	AHI	-0.04	0.029	0.112	3004	unclassified	unclassified	unclassified	unclassified	Eubacteriales	Clostridia	Firmicutes	Bacteria
Eubacteriales sp. (HG3A.0578)	T90	-0.022	0.201	0.319	3364	unclassified	unclassified	unclassified	unclassified	Eubacteriales	Clostridia	Firmicutes	Bacteria
Eubacteriales sp. (HG3A.0578)	ODI	-0.051	0.003	0.019	3364	unclassified	unclassified	unclassified	unclassified	Eubacteriales	Clostridia	Firmicutes	Bacteria
Eubacteriales sp. (HG3A.0580)	AHI	-0.007	0.696	0.774	3004	unclassified	unclassified	unclassified	unclassified	Eubacteriales	Clostridia	Firmicutes	Bacteria
Eubacteriales sp. (HG3A.0580)	T90	-0.032	0.065	0.159	3364	unclassified	unclassified	unclassified	unclassified	Eubacteriales	Clostridia	Firmicutes	Bacteria
Eubacteriales sp. (HG3A.0580)	ODI	-0.026	0.139	0.215	3364	unclassified	unclassified	unclassified	unclassified	Eubacteriales	Clostridia	Firmicutes	Bacteria
Eubacteriales sp. (HG3A.0588)	AHI	-0.02	0.277	0.42	3004	unclassified	unclassified	unclassified	unclassified	Eubacteriales	Clostridia	Firmicutes	Bacteria
Eubacteriales sp. (HG3A.0588)	T90	-0.032	0.063	0.157	3364	unclassified	unclassified	unclassified	unclassified	Eubacteriales	Clostridia	Firmicutes	Bacteria
Eubacteriales sp. (HG3A.0588)	ODI	-0.017	0.337	0.414	3364	unclassified	unclassified	unclassified	unclassified	Eubacteriales	Clostridia	Firmicutes	Bacteria
Eubacteriales sp. (HG3A.0589)	AHI	-0.026	0.161	0.296	3004	unclassified	unclassified	unclassified	unclassified	Eubacteriales	Clostridia	Firmicutes	Bacteria
