## Supplementary tables for "Obstructive sleep apnea is associated with specific gut microbiota species and functions in the population-based Swedish CardioPulmonary bioImage Study (SCAPIS)" (part 2 of 3)

### Sheet: Table S6 (continued)
Supplementary Table 6. Partial Spearman’s correlations of AHI, T90, and ODI with microbiota species using the complete main model
Eubacteriales sp. (HG3A.0589)	T90	-0.039	0.024	0.088	3364	unclassified	unclassified	unclassified	unclassified	Eubacteriales	Clostridia	Firmicutes	Bacteria
Eubacteriales sp. (HG3A.0589)	ODI	-0.034	0.05	0.11	3364	unclassified	unclassified	unclassified	unclassified	Eubacteriales	Clostridia	Firmicutes	Bacteria
Eubacteriales sp. (HG3A.0592)	AHI	-0.02	0.27	0.414	3004	unclassified	unclassified	unclassified	unclassified	Eubacteriales	Clostridia	Firmicutes	Bacteria
Eubacteriales sp. (HG3A.0592)	T90	-0.049	0.005	0.035	3364	unclassified	unclassified	unclassified	unclassified	Eubacteriales	Clostridia	Firmicutes	Bacteria
Eubacteriales sp. (HG3A.0592)	ODI	-0.036	0.039	0.092	3364	unclassified	unclassified	unclassified	unclassified	Eubacteriales	Clostridia	Firmicutes	Bacteria
Eubacteriales sp. (HG3A.0593)	AHI	-0.016	0.372	0.505	3004	unclassified	unclassified	unclassified	unclassified	Eubacteriales	Clostridia	Firmicutes	Bacteria
Eubacteriales sp. (HG3A.0593)	T90	-0.053	0.002	0.023	3364	unclassified	unclassified	unclassified	unclassified	Eubacteriales	Clostridia	Firmicutes	Bacteria
Eubacteriales sp. (HG3A.0593)	ODI	-0.031	0.078	0.148	3364	unclassified	unclassified	unclassified	unclassified	Eubacteriales	Clostridia	Firmicutes	Bacteria
Eubacteriales sp. (HG3A.0594)	AHI	-0.009	0.62	0.711	3004	unclassified	unclassified	unclassified	unclassified	Eubacteriales	Clostridia	Firmicutes	Bacteria
Eubacteriales sp. (HG3A.0594)	T90	-0.014	0.434	0.531	3364	unclassified	unclassified	unclassified	unclassified	Eubacteriales	Clostridia	Firmicutes	Bacteria
Eubacteriales sp. (HG3A.0594)	ODI	-0.015	0.395	0.467	3364	unclassified	unclassified	unclassified	unclassified	Eubacteriales	Clostridia	Firmicutes	Bacteria
Eubacteriales sp. (HG3A.0600)	AHI	-0.031	0.091	0.214	3004	unclassified	unclassified	unclassified	unclassified	Eubacteriales	Clostridia	Firmicutes	Bacteria
Eubacteriales sp. (HG3A.0600)	T90	-0.052	0.003	0.026	3364	unclassified	unclassified	unclassified	unclassified	Eubacteriales	Clostridia	Firmicutes	Bacteria
Eubacteriales sp. (HG3A.0600)	ODI	-0.048	0.006	0.027	3364	unclassified	unclassified	unclassified	unclassified	Eubacteriales	Clostridia	Firmicutes	Bacteria
Eubacteriales sp. (HG3A.0604)	AHI	-0.042	0.024	0.1	3004	unclassified	unclassified	unclassified	unclassified	Eubacteriales	Clostridia	Firmicutes	Bacteria
Eubacteriales sp. (HG3A.0604)	T90	-0.047	0.006	0.042	3364	unclassified	unclassified	unclassified	unclassified	Eubacteriales	Clostridia	Firmicutes	Bacteria
Eubacteriales sp. (HG3A.0604)	ODI	-0.033	0.061	0.126	3364	unclassified	unclassified	unclassified	unclassified	Eubacteriales	Clostridia	Firmicutes	Bacteria
Eubacteriales sp. (HG3A.0609)	AHI	-0.037	0.042	0.139	3004	unclassified	unclassified	unclassified	unclassified	Eubacteriales	Clostridia	Firmicutes	Bacteria
Eubacteriales sp. (HG3A.0609)	T90	-0.025	0.155	0.272	3364	unclassified	unclassified	unclassified	unclassified	Eubacteriales	Clostridia	Firmicutes	Bacteria
Eubacteriales sp. (HG3A.0609)	ODI	-0.06	0.000566	0.006	3364	unclassified	unclassified	unclassified	unclassified	Eubacteriales	Clostridia	Firmicutes	Bacteria
Eubacteriales sp. (HG3A.0610)	AHI	0.015	0.431	0.555	3004	unclassified	unclassified	unclassified	unclassified	Eubacteriales	Clostridia	Firmicutes	Bacteria
Eubacteriales sp. (HG3A.0610)	T90	0.055	0.001	0.018	3364	unclassified	unclassified	unclassified	unclassified	Eubacteriales	Clostridia	Firmicutes	Bacteria
Eubacteriales sp. (HG3A.0610)	ODI	0.012	0.498	0.559	3364	unclassified	unclassified	unclassified	unclassified	Eubacteriales	Clostridia	Firmicutes	Bacteria
Eubacteriales sp. (HG3A.0613)	AHI	-0.023	0.212	0.352	3004	unclassified	unclassified	unclassified	unclassified	Eubacteriales	Clostridia	Firmicutes	Bacteria
Eubacteriales sp. (HG3A.0613)	T90	-0.037	0.033	0.104	3364	unclassified	unclassified	unclassified	unclassified	Eubacteriales	Clostridia	Firmicutes	Bacteria
Eubacteriales sp. (HG3A.0613)	ODI	-0.038	0.03	0.078	3364	unclassified	unclassified	unclassified	unclassified	Eubacteriales	Clostridia	Firmicutes	Bacteria
Eubacteriales sp. (HG3A.0614)	AHI	-0.015	0.408	0.536	3004	unclassified	unclassified	unclassified	unclassified	Eubacteriales	Clostridia	Firmicutes	Bacteria
Eubacteriales sp. (HG3A.0614)	T90	-0.036	0.039	0.116	3364	unclassified	unclassified	unclassified	unclassified	Eubacteriales	Clostridia	Firmicutes	Bacteria
Eubacteriales sp. (HG3A.0614)	ODI	-0.021	0.218	0.299	3364	unclassified	unclassified	unclassified	unclassified	Eubacteriales	Clostridia	Firmicutes	Bacteria
Eubacteriales sp. (HG3A.0617)	AHI	-0.043	0.019	0.089	3004	unclassified	unclassified	unclassified	unclassified	Eubacteriales	Clostridia	Firmicutes	Bacteria
Eubacteriales sp. (HG3A.0617)	T90	-0.015	0.4	0.504	3364	unclassified	unclassified	unclassified	unclassified	Eubacteriales	Clostridia	Firmicutes	Bacteria
Eubacteriales sp. (HG3A.0617)	ODI	-0.054	0.002	0.012	3364	unclassified	unclassified	unclassified	unclassified	Eubacteriales	Clostridia	Firmicutes	Bacteria
Eubacteriales sp. (HG3A.0618)	AHI	-0.04	0.031	0.116	3004	unclassified	unclassified	unclassified	unclassified	Eubacteriales	Clostridia	Firmicutes	Bacteria
Eubacteriales sp. (HG3A.0618)	T90	-0.024	0.165	0.284	3364	unclassified	unclassified	unclassified	unclassified	Eubacteriales	Clostridia	Firmicutes	Bacteria
Eubacteriales sp. (HG3A.0618)	ODI	-0.031	0.077	0.147	3364	unclassified	unclassified	unclassified	unclassified	Eubacteriales	Clostridia	Firmicutes	Bacteria
Eubacteriales sp. (HG3A.0621)	AHI	-0.023	0.211	0.352	3004	unclassified	unclassified	unclassified	unclassified	Eubacteriales	Clostridia	Firmicutes	Bacteria
Eubacteriales sp. (HG3A.0621)	T90	-0.047	0.007	0.044	3364	unclassified	unclassified	unclassified	unclassified	Eubacteriales	Clostridia	Firmicutes	Bacteria
Eubacteriales sp. (HG3A.0621)	ODI	-0.04	0.02	0.059	3364	unclassified	unclassified	unclassified	unclassified	Eubacteriales	Clostridia	Firmicutes	Bacteria
Eubacteriales sp. (HG3A.0624)	AHI	-0.031	0.091	0.214	3004	unclassified	unclassified	unclassified	unclassified	Eubacteriales	Clostridia	Firmicutes	Bacteria
Eubacteriales sp. (HG3A.0624)	T90	-0.021	0.231	0.342	3364	unclassified	unclassified	unclassified	unclassified	Eubacteriales	Clostridia	Firmicutes	Bacteria
Eubacteriales sp. (HG3A.0624)	ODI	-0.047	0.007	0.032	3364	unclassified	unclassified	unclassified	unclassified	Eubacteriales	Clostridia	Firmicutes	Bacteria
Eubacteriales sp. (HG3A.0626)	AHI	-0.033	0.077	0.196	3004	unclassified	unclassified	unclassified	unclassified	Eubacteriales	Clostridia	Firmicutes	Bacteria
Eubacteriales sp. (HG3A.0626)	T90	-0.038	0.028	0.096	3364	unclassified	unclassified	unclassified	unclassified	Eubacteriales	Clostridia	Firmicutes	Bacteria
Eubacteriales sp. (HG3A.0626)	ODI	-0.045	0.01	0.039	3364	unclassified	unclassified	unclassified	unclassified	Eubacteriales	Clostridia	Firmicutes	Bacteria
Eubacteriales sp. (HG3A.0627)	AHI	-0.032	0.079	0.197	3004	unclassified	unclassified	unclassified	unclassified	Eubacteriales	Clostridia	Firmicutes	Bacteria
Eubacteriales sp. (HG3A.0627)	T90	-0.009	0.587	0.664	3364	unclassified	unclassified	unclassified	unclassified	Eubacteriales	Clostridia	Firmicutes	Bacteria
Eubacteriales sp. (HG3A.0627)	ODI	-0.035	0.045	0.102	3364	unclassified	unclassified	unclassified	unclassified	Eubacteriales	Clostridia	Firmicutes	Bacteria
Eubacteriales sp. (HG3A.0628)	AHI	-0.012	0.509	0.618	3004	unclassified	unclassified	unclassified	unclassified	Eubacteriales	Clostridia	Firmicutes	Bacteria
Eubacteriales sp. (HG3A.0628)	T90	-0.023	0.177	0.294	3364	unclassified	unclassified	unclassified	unclassified	Eubacteriales	Clostridia	Firmicutes	Bacteria
Eubacteriales sp. (HG3A.0628)	ODI	-0.027	0.119	0.196	3364	unclassified	unclassified	unclassified	unclassified	Eubacteriales	Clostridia	Firmicutes	Bacteria
Eubacteriales sp. (HG3A.0630)	AHI	-0.037	0.042	0.139	3004	unclassified	unclassified	unclassified	unclassified	Eubacteriales	Clostridia	Firmicutes	Bacteria
Eubacteriales sp. (HG3A.0630)	T90	-0.062	0.000329	0.007	3364	unclassified	unclassified	unclassified	unclassified	Eubacteriales	Clostridia	Firmicutes	Bacteria
Eubacteriales sp. (HG3A.0630)	ODI	-0.04	0.022	0.062	3364	unclassified	unclassified	unclassified	unclassified	Eubacteriales	Clostridia	Firmicutes	Bacteria
Eubacteriales sp. (HG3A.0633)	AHI	-0.009	0.623	0.712	3004	unclassified	unclassified	unclassified	unclassified	Eubacteriales	Clostridia	Firmicutes	Bacteria
Eubacteriales sp. (HG3A.0633)	T90	-0.031	0.076	0.176	3364	unclassified	unclassified	unclassified	unclassified	Eubacteriales	Clostridia	Firmicutes	Bacteria
Eubacteriales sp. (HG3A.0633)	ODI	-0.026	0.128	0.204	3364	unclassified	unclassified	unclassified	unclassified	Eubacteriales	Clostridia	Firmicutes	Bacteria
Eubacteriales sp. (HG3A.0635)	AHI	-0.035	0.06	0.166	3004	unclassified	unclassified	unclassified	unclassified	Eubacteriales	Clostridia	Firmicutes	Bacteria
Eubacteriales sp. (HG3A.0635)	T90	-0.039	0.027	0.094	3364	unclassified	unclassified	unclassified	unclassified	Eubacteriales	Clostridia	Firmicutes	Bacteria
Eubacteriales sp. (HG3A.0635)	ODI	-0.044	0.012	0.044	3364	unclassified	unclassified	unclassified	unclassified	Eubacteriales	Clostridia	Firmicutes	Bacteria
Eubacteriales sp. (HG3A.0637)	AHI	-0.042	0.022	0.096	3004	unclassified	unclassified	unclassified	unclassified	Eubacteriales	Clostridia	Firmicutes	Bacteria
Eubacteriales sp. (HG3A.0637)	T90	-0.03	0.087	0.189	3364	unclassified	unclassified	unclassified	unclassified	Eubacteriales	Clostridia	Firmicutes	Bacteria
Eubacteriales sp. (HG3A.0637)	ODI	-0.029	0.099	0.172	3364	unclassified	unclassified	unclassified	unclassified	Eubacteriales	Clostridia	Firmicutes	Bacteria
Eubacteriales sp. (HG3A.0639)	AHI	-0.011	0.563	0.665	3004	unclassified	unclassified	unclassified	unclassified	Eubacteriales	Clostridia	Firmicutes	Bacteria
Eubacteriales sp. (HG3A.0639)	T90	-0.031	0.079	0.179	3364	unclassified	unclassified	unclassified	unclassified	Eubacteriales	Clostridia	Firmicutes	Bacteria
Eubacteriales sp. (HG3A.0639)	ODI	-0.003	0.868	0.88	3364	unclassified	unclassified	unclassified	unclassified	Eubacteriales	Clostridia	Firmicutes	Bacteria
Eubacteriales sp. (HG3A.0643)	AHI	-0.042	0.023	0.097	3004	unclassified	unclassified	unclassified	unclassified	Eubacteriales	Clostridia	Firmicutes	Bacteria
Eubacteriales sp. (HG3A.0643)	T90	-0.024	0.168	0.288	3364	unclassified	unclassified	unclassified	unclassified	Eubacteriales	Clostridia	Firmicutes	Bacteria
Eubacteriales sp. (HG3A.0643)	ODI	-0.036	0.041	0.096	3364	unclassified	unclassified	unclassified	unclassified	Eubacteriales	Clostridia	Firmicutes	Bacteria
Eubacteriales sp. (HG3A.0644)	AHI	-0.005	0.782	0.84	3004	unclassified	unclassified	unclassified	unclassified	Eubacteriales	Clostridia	Firmicutes	Bacteria
Eubacteriales sp. (HG3A.0644)	T90	-0.021	0.217	0.331	3364	unclassified	unclassified	unclassified	unclassified	Eubacteriales	Clostridia	Firmicutes	Bacteria
Eubacteriales sp. (HG3A.0644)	ODI	-0.016	0.351	0.426	3364	unclassified	unclassified	unclassified	unclassified	Eubacteriales	Clostridia	Firmicutes	Bacteria
Eubacteriales sp. (HG3A.0647)	AHI	-0.005	0.784	0.84	3004	unclassified	unclassified	unclassified	unclassified	Eubacteriales	Clostridia	Firmicutes	Bacteria
Eubacteriales sp. (HG3A.0647)	T90	0.002	0.911	0.931	3364	unclassified	unclassified	unclassified	unclassified	Eubacteriales	Clostridia	Firmicutes	Bacteria
Eubacteriales sp. (HG3A.0647)	ODI	-0.013	0.448	0.517	3364	unclassified	unclassified	unclassified	unclassified	Eubacteriales	Clostridia	Firmicutes	Bacteria
Eubacteriales sp. (HG3A.0649)	AHI	-0.005	0.784	0.84	3004	unclassified	unclassified	unclassified	unclassified	Eubacteriales	Clostridia	Firmicutes	Bacteria
Eubacteriales sp. (HG3A.0649)	T90	-0.019	0.277	0.386	3364	unclassified	unclassified	unclassified	unclassified	Eubacteriales	Clostridia	Firmicutes	Bacteria
Eubacteriales sp. (HG3A.0649)	ODI	-0.019	0.265	0.345	3364	unclassified	unclassified	unclassified	unclassified	Eubacteriales	Clostridia	Firmicutes	Bacteria
Eubacteriales sp. (HG3A.0652)	AHI	-0.013	0.491	0.601	3004	unclassified	unclassified	unclassified	unclassified	Eubacteriales	Clostridia	Firmicutes	Bacteria
Eubacteriales sp. (HG3A.0652)	T90	-0.03	0.086	0.188	3364	unclassified	unclassified	unclassified	unclassified	Eubacteriales	Clostridia	Firmicutes	Bacteria
Eubacteriales sp. (HG3A.0652)	ODI	-0.025	0.145	0.221	3364	unclassified	unclassified	unclassified	unclassified	Eubacteriales	Clostridia	Firmicutes	Bacteria
Eubacteriales sp. (HG3A.0653)	AHI	-0.048	0.009	0.062	3004	unclassified	unclassified	unclassified	unclassified	Eubacteriales	Clostridia	Firmicutes	Bacteria
Eubacteriales sp. (HG3A.0653)	T90	-0.04	0.022	0.084	3364	unclassified	unclassified	unclassified	unclassified	Eubacteriales	Clostridia	Firmicutes	Bacteria
Eubacteriales sp. (HG3A.0653)	ODI	-0.046	0.009	0.035	3364	unclassified	unclassified	unclassified	unclassified	Eubacteriales	Clostridia	Firmicutes	Bacteria
Eubacteriales sp. (HG3A.0654)	AHI	-0.04	0.03	0.115	3004	unclassified	unclassified	unclassified	unclassified	Eubacteriales	Clostridia	Firmicutes	Bacteria
Eubacteriales sp. (HG3A.0654)	T90	-0.016	0.36	0.468	3364	unclassified	unclassified	unclassified	unclassified	Eubacteriales	Clostridia	Firmicutes	Bacteria
Eubacteriales sp. (HG3A.0654)	ODI	-0.029	0.1	0.173	3364	unclassified	unclassified	unclassified	unclassified	Eubacteriales	Clostridia	Firmicutes	Bacteria
Eubacteriales sp. (HG3A.0656)	AHI	-0.042	0.022	0.095	3004	unclassified	unclassified	unclassified	unclassified	Eubacteriales	Clostridia	Firmicutes	Bacteria
Eubacteriales sp. (HG3A.0656)	T90	-0.037	0.032	0.104	3364	unclassified	unclassified	unclassified	unclassified	Eubacteriales	Clostridia	Firmicutes	Bacteria
Eubacteriales sp. (HG3A.0656)	ODI	-0.031	0.072	0.139	3364	unclassified	unclassified	unclassified	unclassified	Eubacteriales	Clostridia	Firmicutes	Bacteria
Eubacteriales sp. (HG3A.0663)	AHI	-0.012	0.507	0.617	3004	unclassified	unclassified	unclassified	unclassified	Eubacteriales	Clostridia	Firmicutes	Bacteria
Eubacteriales sp. (HG3A.0663)	T90	-0.014	0.418	0.519	3364	unclassified	unclassified	unclassified	unclassified	Eubacteriales	Clostridia	Firmicutes	Bacteria
Eubacteriales sp. (HG3A.0663)	ODI	-0.018	0.311	0.389	3364	unclassified	unclassified	unclassified	unclassified	Eubacteriales	Clostridia	Firmicutes	Bacteria
Eubacteriales sp. (HG3A.0664)	AHI	0.024	0.199	0.339	3004	unclassified	unclassified	unclassified	unclassified	Eubacteriales	Clostridia	Firmicutes	Bacteria
Eubacteriales sp. (HG3A.0664)	T90	0.033	0.055	0.148	3364	unclassified	unclassified	unclassified	unclassified	Eubacteriales	Clostridia	Firmicutes	Bacteria
Eubacteriales sp. (HG3A.0664)	ODI	0.018	0.304	0.381	3364	unclassified	unclassified	unclassified	unclassified	Eubacteriales	Clostridia	Firmicutes	Bacteria
Eubacteriales sp. (HG3A.0666)	AHI	-0.045	0.015	0.078	3004	unclassified	unclassified	unclassified	unclassified	Eubacteriales	Clostridia	Firmicutes	Bacteria
Eubacteriales sp. (HG3A.0666)	T90	-0.043	0.013	0.06	3364	unclassified	unclassified	unclassified	unclassified	Eubacteriales	Clostridia	Firmicutes	Bacteria
Eubacteriales sp. (HG3A.0666)	ODI	-0.037	0.032	0.08	3364	unclassified	unclassified	unclassified	unclassified	Eubacteriales	Clostridia	Firmicutes	Bacteria
Eubacteriales sp. (HG3A.0668)	AHI	-0.037	0.046	0.145	3004	unclassified	unclassified	unclassified	unclassified	Eubacteriales	Clostridia	Firmicutes	Bacteria
Eubacteriales sp. (HG3A.0668)	T90	-0.043	0.013	0.061	3364	unclassified	unclassified	unclassified	unclassified	Eubacteriales	Clostridia	Firmicutes	Bacteria
Eubacteriales sp. (HG3A.0668)	ODI	-0.049	0.005	0.024	3364	unclassified	unclassified	unclassified	unclassified	Eubacteriales	Clostridia	Firmicutes	Bacteria
Eubacteriales sp. (HG3A.0670)	AHI	-0.03	0.102	0.227	3004	unclassified	unclassified	unclassified	unclassified	Eubacteriales	Clostridia	Firmicutes	Bacteria
Eubacteriales sp. (HG3A.0670)	T90	-0.023	0.178	0.294	3364	unclassified	unclassified	unclassified	unclassified	Eubacteriales	Clostridia	Firmicutes	Bacteria
Eubacteriales sp. (HG3A.0670)	ODI	-0.023	0.181	0.257	3364	unclassified	unclassified	unclassified	unclassified	Eubacteriales	Clostridia	Firmicutes	Bacteria
Eubacteriales sp. (HG3A.0671)	AHI	-0.017	0.359	0.492	3004	unclassified	unclassified	unclassified	unclassified	Eubacteriales	Clostridia	Firmicutes	Bacteria
Eubacteriales sp. (HG3A.0671)	T90	-0.027	0.116	0.225	3364	unclassified	unclassified	unclassified	unclassified	Eubacteriales	Clostridia	Firmicutes	Bacteria
Eubacteriales sp. (HG3A.0671)	ODI	-0.046	0.008	0.034	3364	unclassified	unclassified	unclassified	unclassified	Eubacteriales	Clostridia	Firmicutes	Bacteria
Eubacteriales sp. (HG3A.0685)	AHI	-0.026	0.165	0.301	3004	unclassified	unclassified	unclassified	unclassified	Eubacteriales	Clostridia	Firmicutes	Bacteria
Eubacteriales sp. (HG3A.0685)	T90	-0.021	0.227	0.339	3364	unclassified	unclassified	unclassified	unclassified	Eubacteriales	Clostridia	Firmicutes	Bacteria
Eubacteriales sp. (HG3A.0685)	ODI	-0.026	0.134	0.21	3364	unclassified	unclassified	unclassified	unclassified	Eubacteriales	Clostridia	Firmicutes	Bacteria
Eubacteriales sp. (HG3A.0691)	AHI	-0.04	0.03	0.115	3004	unclassified	unclassified	unclassified	unclassified	Eubacteriales	Clostridia	Firmicutes	Bacteria
Eubacteriales sp. (HG3A.0691)	T90	-0.014	0.407	0.511	3364	unclassified	unclassified	unclassified	unclassified	Eubacteriales	Clostridia	Firmicutes	Bacteria
Eubacteriales sp. (HG3A.0691)	ODI	-0.045	0.01	0.038	3364	unclassified	unclassified	unclassified	unclassified	Eubacteriales	Clostridia	Firmicutes	Bacteria
Eubacteriales sp. (HG3A.0692)	AHI	0.013	0.47	0.585	3004	unclassified	unclassified	unclassified	unclassified	Eubacteriales	Clostridia	Firmicutes	Bacteria
Eubacteriales sp. (HG3A.0692)	T90	0.02	0.261	0.371	3364	unclassified	unclassified	unclassified	unclassified	Eubacteriales	Clostridia	Firmicutes	Bacteria
Eubacteriales sp. (HG3A.0692)	ODI	0.005	0.782	0.815	3364	unclassified	unclassified	unclassified	unclassified	Eubacteriales	Clostridia	Firmicutes	Bacteria
Eubacteriales sp. (HG3A.0694)	AHI	-0.032	0.081	0.2	3004	unclassified	unclassified	unclassified	unclassified	Eubacteriales	Clostridia	Firmicutes	Bacteria
Eubacteriales sp. (HG3A.0694)	T90	-0.015	0.381	0.487	3364	unclassified	unclassified	unclassified	unclassified	Eubacteriales	Clostridia	Firmicutes	Bacteria
Eubacteriales sp. (HG3A.0694)	ODI	-0.034	0.053	0.114	3364	unclassified	unclassified	unclassified	unclassified	Eubacteriales	Clostridia	Firmicutes	Bacteria
Eubacteriales sp. (HG3A.0696)	AHI	-0.037	0.043	0.139	3004	unclassified	unclassified	unclassified	unclassified	Eubacteriales	Clostridia	Firmicutes	Bacteria
Eubacteriales sp. (HG3A.0696)	T90	-0.028	0.11	0.219	3364	unclassified	unclassified	unclassified	unclassified	Eubacteriales	Clostridia	Firmicutes	Bacteria
Eubacteriales sp. (HG3A.0696)	ODI	-0.039	0.024	0.066	3364	unclassified	unclassified	unclassified	unclassified	Eubacteriales	Clostridia	Firmicutes	Bacteria
Eubacteriales sp. (HG3A.0697)	AHI	-0.024	0.19	0.329	3004	unclassified	unclassified	unclassified	unclassified	Eubacteriales	Clostridia	Firmicutes	Bacteria
Eubacteriales sp. (HG3A.0697)	T90	-0.037	0.035	0.107	3364	unclassified	unclassified	unclassified	unclassified	Eubacteriales	Clostridia	Firmicutes	Bacteria
Eubacteriales sp. (HG3A.0697)	ODI	-0.035	0.047	0.104	3364	unclassified	unclassified	unclassified	unclassified	Eubacteriales	Clostridia	Firmicutes	Bacteria
Eubacteriales sp. (HG3A.0698)	AHI	0.039	0.032	0.121	3004	unclassified	unclassified	unclassified	unclassified	Eubacteriales	Clostridia	Firmicutes	Bacteria
Eubacteriales sp. (HG3A.0698)	T90	0.061	0.000451	0.008	3364	unclassified	unclassified	unclassified	unclassified	Eubacteriales	Clostridia	Firmicutes	Bacteria
Eubacteriales sp. (HG3A.0698)	ODI	0.047	0.007	0.03	3364	unclassified	unclassified	unclassified	unclassified	Eubacteriales	Clostridia	Firmicutes	Bacteria
Eubacteriales sp. (HG3A.0701)	AHI	-0.016	0.382	0.513	3004	unclassified	unclassified	unclassified	unclassified	Eubacteriales	Clostridia	Firmicutes	Bacteria
Eubacteriales sp. (HG3A.0701)	T90	-0.021	0.233	0.342	3364	unclassified	unclassified	unclassified	unclassified	Eubacteriales	Clostridia	Firmicutes	Bacteria
Eubacteriales sp. (HG3A.0701)	ODI	-0.025	0.147	0.224	3364	unclassified	unclassified	unclassified	unclassified	Eubacteriales	Clostridia	Firmicutes	Bacteria
Eubacteriales sp. (HG3A.0703)	AHI	-0.036	0.053	0.156	3004	unclassified	unclassified	unclassified	unclassified	Eubacteriales	Clostridia	Firmicutes	Bacteria
Eubacteriales sp. (HG3A.0703)	T90	-0.075	1.65e-05	0.002	3364	unclassified	unclassified	unclassified	unclassified	Eubacteriales	Clostridia	Firmicutes	Bacteria
Eubacteriales sp. (HG3A.0703)	ODI	-0.047	0.007	0.031	3364	unclassified	unclassified	unclassified	unclassified	Eubacteriales	Clostridia	Firmicutes	Bacteria
Eubacteriales sp. (HG3A.0711)	AHI	-0.026	0.16	0.296	3004	unclassified	unclassified	unclassified	unclassified	Eubacteriales	Clostridia	Firmicutes	Bacteria
Eubacteriales sp. (HG3A.0711)	T90	-0.037	0.035	0.107	3364	unclassified	unclassified	unclassified	unclassified	Eubacteriales	Clostridia	Firmicutes	Bacteria
Eubacteriales sp. (HG3A.0711)	ODI	-0.024	0.175	0.251	3364	unclassified	unclassified	unclassified	unclassified	Eubacteriales	Clostridia	Firmicutes	Bacteria
Eubacteriales sp. (HG3A.0715)	AHI	-0.029	0.111	0.236	3004	unclassified	unclassified	unclassified	unclassified	Eubacteriales	Clostridia	Firmicutes	Bacteria
Eubacteriales sp. (HG3A.0715)	T90	-0.029	0.096	0.201	3364	unclassified	unclassified	unclassified	unclassified	Eubacteriales	Clostridia	Firmicutes	Bacteria
Eubacteriales sp. (HG3A.0715)	ODI	-0.044	0.011	0.04	3364	unclassified	unclassified	unclassified	unclassified	Eubacteriales	Clostridia	Firmicutes	Bacteria
Eubacteriales sp. (HG3A.0717)	AHI	-0.007	0.717	0.789	3004	unclassified	unclassified	unclassified	unclassified	Eubacteriales	Clostridia	Firmicutes	Bacteria
Eubacteriales sp. (HG3A.0717)	T90	-0.013	0.452	0.548	3364	unclassified	unclassified	unclassified	unclassified	Eubacteriales	Clostridia	Firmicutes	Bacteria
Eubacteriales sp. (HG3A.0717)	ODI	-0.016	0.351	0.426	3364	unclassified	unclassified	unclassified	unclassified	Eubacteriales	Clostridia	Firmicutes	Bacteria
Eubacteriales sp. (HG3A.0718)	AHI	-0.059	0.001	0.023	3004	unclassified	unclassified	unclassified	unclassified	Eubacteriales	Clostridia	Firmicutes	Bacteria
Eubacteriales sp. (HG3A.0718)	T90	-0.042	0.016	0.069	3364	unclassified	unclassified	unclassified	unclassified	Eubacteriales	Clostridia	Firmicutes	Bacteria
Eubacteriales sp. (HG3A.0718)	ODI	-0.062	0.000343	0.004	3364	unclassified	unclassified	unclassified	unclassified	Eubacteriales	Clostridia	Firmicutes	Bacteria
Eubacteriales sp. (HG3A.0730)	AHI	-0.053	0.004	0.039	3004	unclassified	unclassified	unclassified	unclassified	Eubacteriales	Clostridia	Firmicutes	Bacteria
Eubacteriales sp. (HG3A.0730)	T90	-0.051	0.004	0.029	3364	unclassified	unclassified	unclassified	unclassified	Eubacteriales	Clostridia	Firmicutes	Bacteria
Eubacteriales sp. (HG3A.0730)	ODI	-0.047	0.007	0.033	3364	unclassified	unclassified	unclassified	unclassified	Eubacteriales	Clostridia	Firmicutes	Bacteria
Eubacteriales sp. (HG3A.0731)	AHI	-0.042	0.023	0.097	3004	unclassified	unclassified	unclassified	unclassified	Eubacteriales	Clostridia	Firmicutes	Bacteria
Eubacteriales sp. (HG3A.0731)	T90	-0.036	0.038	0.114	3364	unclassified	unclassified	unclassified	unclassified	Eubacteriales	Clostridia	Firmicutes	Bacteria
Eubacteriales sp. (HG3A.0731)	ODI	-0.057	0.001	0.009	3364	unclassified	unclassified	unclassified	unclassified	Eubacteriales	Clostridia	Firmicutes	Bacteria
Eubacteriales sp. (HG3A.0736)	AHI	-0.017	0.348	0.485	3004	unclassified	unclassified	unclassified	unclassified	Eubacteriales	Clostridia	Firmicutes	Bacteria
Eubacteriales sp. (HG3A.0736)	T90	-0.037	0.035	0.106	3364	unclassified	unclassified	unclassified	unclassified	Eubacteriales	Clostridia	Firmicutes	Bacteria
Eubacteriales sp. (HG3A.0736)	ODI	-0.032	0.065	0.132	3364	unclassified	unclassified	unclassified	unclassified	Eubacteriales	Clostridia	Firmicutes	Bacteria
Eubacteriales sp. (HG3A.0744)	AHI	-0.016	0.378	0.51	3004	unclassified	unclassified	unclassified	unclassified	Eubacteriales	Clostridia	Firmicutes	Bacteria
Eubacteriales sp. (HG3A.0744)	T90	-0.033	0.055	0.148	3364	unclassified	unclassified	unclassified	unclassified	Eubacteriales	Clostridia	Firmicutes	Bacteria
Eubacteriales sp. (HG3A.0744)	ODI	-0.028	0.109	0.184	3364	unclassified	unclassified	unclassified	unclassified	Eubacteriales	Clostridia	Firmicutes	Bacteria
Eubacteriales sp. (HG3A.0751)	AHI	-0.003	0.871	0.904	3004	unclassified	unclassified	unclassified	unclassified	Eubacteriales	Clostridia	Firmicutes	Bacteria
Eubacteriales sp. (HG3A.0751)	T90	-0.02	0.24	0.351	3364	unclassified	unclassified	unclassified	unclassified	Eubacteriales	Clostridia	Firmicutes	Bacteria
Eubacteriales sp. (HG3A.0751)	ODI	-0.024	0.17	0.247	3364	unclassified	unclassified	unclassified	unclassified	Eubacteriales	Clostridia	Firmicutes	Bacteria
Eubacteriales sp. (HG3A.0754)	AHI	-0.015	0.417	0.543	3004	unclassified	unclassified	unclassified	unclassified	Eubacteriales	Clostridia	Firmicutes	Bacteria
Eubacteriales sp. (HG3A.0754)	T90	-0.025	0.148	0.263	3364	unclassified	unclassified	unclassified	unclassified	Eubacteriales	Clostridia	Firmicutes	Bacteria
Eubacteriales sp. (HG3A.0754)	ODI	-0.028	0.107	0.182	3364	unclassified	unclassified	unclassified	unclassified	Eubacteriales	Clostridia	Firmicutes	Bacteria
Eubacteriales sp. (HG3A.0757)	AHI	-0.039	0.034	0.124	3004	unclassified	unclassified	unclassified	unclassified	Eubacteriales	Clostridia	Firmicutes	Bacteria
Eubacteriales sp. (HG3A.0757)	T90	-0.039	0.025	0.091	3364	unclassified	unclassified	unclassified	unclassified	Eubacteriales	Clostridia	Firmicutes	Bacteria
Eubacteriales sp. (HG3A.0757)	ODI	-0.052	0.003	0.016	3364	unclassified	unclassified	unclassified	unclassified	Eubacteriales	Clostridia	Firmicutes	Bacteria
Eubacteriales sp. (HG3A.0758)	AHI	-0.038	0.037	0.129	3004	unclassified	unclassified	unclassified	unclassified	Eubacteriales	Clostridia	Firmicutes	Bacteria
Eubacteriales sp. (HG3A.0758)	T90	-0.046	0.009	0.049	3364	unclassified	unclassified	unclassified	unclassified	Eubacteriales	Clostridia	Firmicutes	Bacteria
Eubacteriales sp. (HG3A.0758)	ODI	-0.039	0.027	0.071	3364	unclassified	unclassified	unclassified	unclassified	Eubacteriales	Clostridia	Firmicutes	Bacteria
Eubacteriales sp. (HG3A.0759)	AHI	-0.025	0.172	0.309	3004	unclassified	unclassified	unclassified	unclassified	Eubacteriales	Clostridia	Firmicutes	Bacteria
Eubacteriales sp. (HG3A.0759)	T90	-0.026	0.141	0.256	3364	unclassified	unclassified	unclassified	unclassified	Eubacteriales	Clostridia	Firmicutes	Bacteria
Eubacteriales sp. (HG3A.0759)	ODI	-0.026	0.128	0.204	3364	unclassified	unclassified	unclassified	unclassified	Eubacteriales	Clostridia	Firmicutes	Bacteria
Eubacteriales sp. (HG3A.0760)	AHI	-0.025	0.179	0.318	3004	unclassified	unclassified	unclassified	unclassified	Eubacteriales	Clostridia	Firmicutes	Bacteria
Eubacteriales sp. (HG3A.0760)	T90	-0.044	0.011	0.058	3364	unclassified	unclassified	unclassified	unclassified	Eubacteriales	Clostridia	Firmicutes	Bacteria
Eubacteriales sp. (HG3A.0760)	ODI	-0.033	0.057	0.119	3364	unclassified	unclassified	unclassified	unclassified	Eubacteriales	Clostridia	Firmicutes	Bacteria
Eubacteriales sp. (HG3A.0762)	AHI	-0.002	0.915	0.931	3004	unclassified	unclassified	unclassified	unclassified	Eubacteriales	Clostridia	Firmicutes	Bacteria
Eubacteriales sp. (HG3A.0762)	T90	-0.01	0.559	0.64	3364	unclassified	unclassified	unclassified	unclassified	Eubacteriales	Clostridia	Firmicutes	Bacteria
Eubacteriales sp. (HG3A.0762)	ODI	-0.013	0.463	0.53	3364	unclassified	unclassified	unclassified	unclassified	Eubacteriales	Clostridia	Firmicutes	Bacteria
Eubacteriales sp. (HG3A.0771)	AHI	-0.043	0.021	0.092	3004	unclassified	unclassified	unclassified	unclassified	Eubacteriales	Clostridia	Firmicutes	Bacteria
Eubacteriales sp. (HG3A.0771)	T90	-0.051	0.003	0.026	3364	unclassified	unclassified	unclassified	unclassified	Eubacteriales	Clostridia	Firmicutes	Bacteria
Eubacteriales sp. (HG3A.0771)	ODI	-0.043	0.014	0.048	3364	unclassified	unclassified	unclassified	unclassified	Eubacteriales	Clostridia	Firmicutes	Bacteria
Eubacteriales sp. (HG3A.0773)	AHI	-0.025	0.172	0.309	3004	unclassified	unclassified	unclassified	unclassified	Eubacteriales	Clostridia	Firmicutes	Bacteria
Eubacteriales sp. (HG3A.0773)	T90	-0.038	0.029	0.099	3364	unclassified	unclassified	unclassified	unclassified	Eubacteriales	Clostridia	Firmicutes	Bacteria
Eubacteriales sp. (HG3A.0773)	ODI	-0.026	0.133	0.21	3364	unclassified	unclassified	unclassified	unclassified	Eubacteriales	Clostridia	Firmicutes	Bacteria
Eubacteriales sp. (HG3A.0781)	AHI	-0.021	0.249	0.39	3004	unclassified	unclassified	unclassified	unclassified	Eubacteriales	Clostridia	Firmicutes	Bacteria
Eubacteriales sp. (HG3A.0781)	T90	-0.018	0.3	0.407	3364	unclassified	unclassified	unclassified	unclassified	Eubacteriales	Clostridia	Firmicutes	Bacteria
Eubacteriales sp. (HG3A.0781)	ODI	-0.025	0.15	0.226	3364	unclassified	unclassified	unclassified	unclassified	Eubacteriales	Clostridia	Firmicutes	Bacteria
Eubacteriales sp. (HG3A.0786)	AHI	0.013	0.466	0.582	3004	unclassified	unclassified	unclassified	unclassified	Eubacteriales	Clostridia	Firmicutes	Bacteria
Eubacteriales sp. (HG3A.0786)	T90	0.048	0.005	0.037	3364	unclassified	unclassified	unclassified	unclassified	Eubacteriales	Clostridia	Firmicutes	Bacteria
Eubacteriales sp. (HG3A.0786)	ODI	0.006	0.751	0.789	3364	unclassified	unclassified	unclassified	unclassified	Eubacteriales	Clostridia	Firmicutes	Bacteria
Eubacteriales sp. (HG3A.0790)	AHI	-0.014	0.438	0.56	3004	unclassified	unclassified	unclassified	unclassified	Eubacteriales	Clostridia	Firmicutes	Bacteria
Eubacteriales sp. (HG3A.0790)	T90	-0.041	0.018	0.073	3364	unclassified	unclassified	unclassified	unclassified	Eubacteriales	Clostridia	Firmicutes	Bacteria
Eubacteriales sp. (HG3A.0790)	ODI	-0.032	0.069	0.137	3364	unclassified	unclassified	unclassified	unclassified	Eubacteriales	Clostridia	Firmicutes	Bacteria
Eubacteriales sp. (HG3A.0791)	AHI	-0.03	0.107	0.231	3004	unclassified	unclassified	unclassified	unclassified	Eubacteriales	Clostridia	Firmicutes	Bacteria
Eubacteriales sp. (HG3A.0791)	T90	-0.022	0.211	0.327	3364	unclassified	unclassified	unclassified	unclassified	Eubacteriales	Clostridia	Firmicutes	Bacteria
Eubacteriales sp. (HG3A.0791)	ODI	-0.012	0.508	0.568	3364	unclassified	unclassified	unclassified	unclassified	Eubacteriales	Clostridia	Firmicutes	Bacteria
Eubacteriales sp. (HG3A.0792)	AHI	0.004	0.848	0.888	3004	unclassified	unclassified	unclassified	unclassified	Eubacteriales	Clostridia	Firmicutes	Bacteria
Eubacteriales sp. (HG3A.0792)	T90	-0.014	0.408	0.511	3364	unclassified	unclassified	unclassified	unclassified	Eubacteriales	Clostridia	Firmicutes	Bacteria
Eubacteriales sp. (HG3A.0792)	ODI	-0.012	0.489	0.551	3364	unclassified	unclassified	unclassified	unclassified	Eubacteriales	Clostridia	Firmicutes	Bacteria
Eubacteriales sp. (HG3A.0794)	AHI	-0.031	0.089	0.211	3004	unclassified	unclassified	unclassified	unclassified	Eubacteriales	Clostridia	Firmicutes	Bacteria
Eubacteriales sp. (HG3A.0794)	T90	-0.003	0.879	0.903	3364	unclassified	unclassified	unclassified	unclassified	Eubacteriales	Clostridia	Firmicutes	Bacteria
Eubacteriales sp. (HG3A.0794)	ODI	-0.037	0.035	0.086	3364	unclassified	unclassified	unclassified	unclassified	Eubacteriales	Clostridia	Firmicutes	Bacteria
Eubacteriales sp. (HG3A.0807)	AHI	-0.026	0.16	0.296	3004	unclassified	unclassified	unclassified	unclassified	Eubacteriales	Clostridia	Firmicutes	Bacteria
Eubacteriales sp. (HG3A.0807)	T90	-0.032	0.065	0.159	3364	unclassified	unclassified	unclassified	unclassified	Eubacteriales	Clostridia	Firmicutes	Bacteria
Eubacteriales sp. (HG3A.0807)	ODI	-0.038	0.028	0.073	3364	unclassified	unclassified	unclassified	unclassified	Eubacteriales	Clostridia	Firmicutes	Bacteria
Eubacteriales sp. (HG3A.0820)	AHI	-0.004	0.818	0.866	3004	unclassified	unclassified	unclassified	unclassified	Eubacteriales	Clostridia	Firmicutes	Bacteria
Eubacteriales sp. (HG3A.0820)	T90	-0.012	0.485	0.574	3364	unclassified	unclassified	unclassified	unclassified	Eubacteriales	Clostridia	Firmicutes	Bacteria
Eubacteriales sp. (HG3A.0820)	ODI	-0.013	0.464	0.53	3364	unclassified	unclassified	unclassified	unclassified	Eubacteriales	Clostridia	Firmicutes	Bacteria
Eubacteriales sp. (HG3A.0821)	AHI	-0.023	0.212	0.352	3004	unclassified	unclassified	unclassified	unclassified	Eubacteriales	Clostridia	Firmicutes	Bacteria
Eubacteriales sp. (HG3A.0821)	T90	-0.014	0.427	0.526	3364	unclassified	unclassified	unclassified	unclassified	Eubacteriales	Clostridia	Firmicutes	Bacteria
Eubacteriales sp. (HG3A.0821)	ODI	-0.035	0.043	0.098	3364	unclassified	unclassified	unclassified	unclassified	Eubacteriales	Clostridia	Firmicutes	Bacteria
Eubacteriales sp. (HG3A.0827)	AHI	-0.004	0.825	0.872	3004	unclassified	unclassified	unclassified	unclassified	Eubacteriales	Clostridia	Firmicutes	Bacteria
Eubacteriales sp. (HG3A.0827)	T90	-0.019	0.271	0.381	3364	unclassified	unclassified	unclassified	unclassified	Eubacteriales	Clostridia	Firmicutes	Bacteria
Eubacteriales sp. (HG3A.0827)	ODI	0.002	0.899	0.908	3364	unclassified	unclassified	unclassified	unclassified	Eubacteriales	Clostridia	Firmicutes	Bacteria
Eubacteriales sp. (HG3A.0829)	AHI	-0.071	0.00012	0.008	3004	unclassified	unclassified	unclassified	unclassified	Eubacteriales	Clostridia	Firmicutes	Bacteria
Eubacteriales sp. (HG3A.0829)	T90	-0.038	0.028	0.096	3364	unclassified	unclassified	unclassified	unclassified	Eubacteriales	Clostridia	Firmicutes	Bacteria
Eubacteriales sp. (HG3A.0829)	ODI	-0.063	0.000267	0.004	3364	unclassified	unclassified	unclassified	unclassified	Eubacteriales	Clostridia	Firmicutes	Bacteria
Eubacteriales sp. (HG3A.0832)	AHI	-0.034	0.064	0.171	3004	unclassified	unclassified	unclassified	unclassified	Eubacteriales	Clostridia	Firmicutes	Bacteria
Eubacteriales sp. (HG3A.0832)	T90	-0.006	0.73	0.775	3364	unclassified	unclassified	unclassified	unclassified	Eubacteriales	Clostridia	Firmicutes	Bacteria
Eubacteriales sp. (HG3A.0832)	ODI	-0.029	0.09	0.162	3364	unclassified	unclassified	unclassified	unclassified	Eubacteriales	Clostridia	Firmicutes	Bacteria
Eubacteriales sp. (HG3A.0846)	AHI	0.007	0.713	0.785	3004	unclassified	unclassified	unclassified	unclassified	Eubacteriales	Clostridia	Firmicutes	Bacteria
Eubacteriales sp. (HG3A.0846)	T90	-0.034	0.052	0.143	3364	unclassified	unclassified	unclassified	unclassified	Eubacteriales	Clostridia	Firmicutes	Bacteria
Eubacteriales sp. (HG3A.0846)	ODI	-0.001	0.966	0.967	3364	unclassified	unclassified	unclassified	unclassified	Eubacteriales	Clostridia	Firmicutes	Bacteria
Eubacteriales sp. (HG3A.0851)	AHI	-0.017	0.35	0.487	3004	unclassified	unclassified	unclassified	unclassified	Eubacteriales	Clostridia	Firmicutes	Bacteria
Eubacteriales sp. (HG3A.0851)	T90	-0.015	0.404	0.509	3364	unclassified	unclassified	unclassified	unclassified	Eubacteriales	Clostridia	Firmicutes	Bacteria
Eubacteriales sp. (HG3A.0851)	ODI	-0.007	0.684	0.733	3364	unclassified	unclassified	unclassified	unclassified	Eubacteriales	Clostridia	Firmicutes	Bacteria
Eubacteriales sp. (HG3A.0854)	AHI	0.025	0.183	0.321	3004	unclassified	unclassified	unclassified	unclassified	Eubacteriales	Clostridia	Firmicutes	Bacteria
Eubacteriales sp. (HG3A.0854)	T90	0.045	0.01	0.054	3364	unclassified	unclassified	unclassified	unclassified	Eubacteriales	Clostridia	Firmicutes	Bacteria
Eubacteriales sp. (HG3A.0854)	ODI	0.039	0.025	0.069	3364	unclassified	unclassified	unclassified	unclassified	Eubacteriales	Clostridia	Firmicutes	Bacteria
Eubacteriales sp. (HG3A.0856)	AHI	-0.039	0.033	0.122	3004	unclassified	unclassified	unclassified	unclassified	Eubacteriales	Clostridia	Firmicutes	Bacteria
Eubacteriales sp. (HG3A.0856)	T90	-0.047	0.007	0.044	3364	unclassified	unclassified	unclassified	unclassified	Eubacteriales	Clostridia	Firmicutes	Bacteria
Eubacteriales sp. (HG3A.0856)	ODI	-0.051	0.004	0.019	3364	unclassified	unclassified	unclassified	unclassified	Eubacteriales	Clostridia	Firmicutes	Bacteria
Eubacteriales sp. (HG3A.0857)	AHI	-0.014	0.457	0.577	3004	unclassified	unclassified	unclassified	unclassified	Eubacteriales	Clostridia	Firmicutes	Bacteria
Eubacteriales sp. (HG3A.0857)	T90	-0.025	0.153	0.269	3364	unclassified	unclassified	unclassified	unclassified	Eubacteriales	Clostridia	Firmicutes	Bacteria
Eubacteriales sp. (HG3A.0857)	ODI	-0.034	0.054	0.115	3364	unclassified	unclassified	unclassified	unclassified	Eubacteriales	Clostridia	Firmicutes	Bacteria
Eubacteriales sp. (HG3A.0858)	AHI	-0.002	0.899	0.921	3004	unclassified	unclassified	unclassified	unclassified	Eubacteriales	Clostridia	Firmicutes	Bacteria
Eubacteriales sp. (HG3A.0858)	T90	-0.03	0.085	0.186	3364	unclassified	unclassified	unclassified	unclassified	Eubacteriales	Clostridia	Firmicutes	Bacteria
Eubacteriales sp. (HG3A.0858)	ODI	-0.005	0.771	0.805	3364	unclassified	unclassified	unclassified	unclassified	Eubacteriales	Clostridia	Firmicutes	Bacteria
Eubacteriales sp. (HG3A.0859)	AHI	-0.023	0.207	0.347	3004	unclassified	unclassified	unclassified	unclassified	Eubacteriales	Clostridia	Firmicutes	Bacteria
Eubacteriales sp. (HG3A.0859)	T90	-0.027	0.128	0.236	3364	unclassified	unclassified	unclassified	unclassified	Eubacteriales	Clostridia	Firmicutes	Bacteria
Eubacteriales sp. (HG3A.0859)	ODI	-0.04	0.021	0.061	3364	unclassified	unclassified	unclassified	unclassified	Eubacteriales	Clostridia	Firmicutes	Bacteria
Eubacteriales sp. (HG3A.0864)	AHI	-0.065	0.000404	0.014	3004	unclassified	unclassified	unclassified	unclassified	Eubacteriales	Clostridia	Firmicutes	Bacteria
Eubacteriales sp. (HG3A.0864)	T90	-0.059	0.000678	0.011	3364	unclassified	unclassified	unclassified	unclassified	Eubacteriales	Clostridia	Firmicutes	Bacteria
Eubacteriales sp. (HG3A.0864)	ODI	-0.057	0.001	0.009	3364	unclassified	unclassified	unclassified	unclassified	Eubacteriales	Clostridia	Firmicutes	Bacteria
Eubacteriales sp. (HG3A.0868)	AHI	-0.012	0.519	0.624	3004	unclassified	unclassified	unclassified	unclassified	Eubacteriales	Clostridia	Firmicutes	Bacteria
Eubacteriales sp. (HG3A.0868)	T90	-0.021	0.22	0.334	3364	unclassified	unclassified	unclassified	unclassified	Eubacteriales	Clostridia	Firmicutes	Bacteria
Eubacteriales sp. (HG3A.0868)	ODI	-0.01	0.582	0.636	3364	unclassified	unclassified	unclassified	unclassified	Eubacteriales	Clostridia	Firmicutes	Bacteria
Eubacteriales sp. (HG3A.0870)	AHI	-0.039	0.035	0.125	3004	unclassified	unclassified	unclassified	unclassified	Eubacteriales	Clostridia	Firmicutes	Bacteria
Eubacteriales sp. (HG3A.0870)	T90	-0.022	0.21	0.327	3364	unclassified	unclassified	unclassified	unclassified	Eubacteriales	Clostridia	Firmicutes	Bacteria
Eubacteriales sp. (HG3A.0870)	ODI	-0.044	0.012	0.043	3364	unclassified	unclassified	unclassified	unclassified	Eubacteriales	Clostridia	Firmicutes	Bacteria
Eubacteriales sp. (HG3A.0873)	AHI	-0.009	0.614	0.707	3004	unclassified	unclassified	unclassified	unclassified	Eubacteriales	Clostridia	Firmicutes	Bacteria
Eubacteriales sp. (HG3A.0873)	T90	-0.019	0.277	0.386	3364	unclassified	unclassified	unclassified	unclassified	Eubacteriales	Clostridia	Firmicutes	Bacteria
Eubacteriales sp. (HG3A.0873)	ODI	-0.026	0.142	0.217	3364	unclassified	unclassified	unclassified	unclassified	Eubacteriales	Clostridia	Firmicutes	Bacteria
Eubacteriales sp. (HG3A.0878)	AHI	0.017	0.36	0.493	3004	unclassified	unclassified	unclassified	unclassified	Eubacteriales	Clostridia	Firmicutes	Bacteria
Eubacteriales sp. (HG3A.0878)	T90	-0.02	0.254	0.364	3364	unclassified	unclassified	unclassified	unclassified	Eubacteriales	Clostridia	Firmicutes	Bacteria
Eubacteriales sp. (HG3A.0878)	ODI	0.015	0.395	0.467	3364	unclassified	unclassified	unclassified	unclassified	Eubacteriales	Clostridia	Firmicutes	Bacteria
Eubacteriales sp. (HG3A.0881)	AHI	-0.02	0.274	0.417	3004	unclassified	unclassified	unclassified	unclassified	Eubacteriales	Clostridia	Firmicutes	Bacteria
Eubacteriales sp. (HG3A.0881)	T90	0.005	0.795	0.829	3364	unclassified	unclassified	unclassified	unclassified	Eubacteriales	Clostridia	Firmicutes	Bacteria
Eubacteriales sp. (HG3A.0881)	ODI	-0.022	0.2	0.279	3364	unclassified	unclassified	unclassified	unclassified	Eubacteriales	Clostridia	Firmicutes	Bacteria
Eubacteriales sp. (HG3A.0887)	AHI	-0.031	0.092	0.215	3004	unclassified	unclassified	unclassified	unclassified	Eubacteriales	Clostridia	Firmicutes	Bacteria
Eubacteriales sp. (HG3A.0887)	T90	0.006	0.718	0.768	3364	unclassified	unclassified	unclassified	unclassified	Eubacteriales	Clostridia	Firmicutes	Bacteria
Eubacteriales sp. (HG3A.0887)	ODI	-0.042	0.015	0.05	3364	unclassified	unclassified	unclassified	unclassified	Eubacteriales	Clostridia	Firmicutes	Bacteria
Eubacteriales sp. (HG3A.0902)	AHI	-0.025	0.182	0.321	3004	unclassified	unclassified	unclassified	unclassified	Eubacteriales	Clostridia	Firmicutes	Bacteria
Eubacteriales sp. (HG3A.0902)	T90	-0.025	0.156	0.273	3364	unclassified	unclassified	unclassified	unclassified	Eubacteriales	Clostridia	Firmicutes	Bacteria
Eubacteriales sp. (HG3A.0902)	ODI	-0.039	0.026	0.071	3364	unclassified	unclassified	unclassified	unclassified	Eubacteriales	Clostridia	Firmicutes	Bacteria
Eubacteriales sp. (HG3A.0908)	AHI	-0.029	0.115	0.242	3004	unclassified	unclassified	unclassified	unclassified	Eubacteriales	Clostridia	Firmicutes	Bacteria
Eubacteriales sp. (HG3A.0908)	T90	-0.04	0.023	0.085	3364	unclassified	unclassified	unclassified	unclassified	Eubacteriales	Clostridia	Firmicutes	Bacteria
Eubacteriales sp. (HG3A.0908)	ODI	-0.046	0.009	0.035	3364	unclassified	unclassified	unclassified	unclassified	Eubacteriales	Clostridia	Firmicutes	Bacteria
Eubacteriales sp. (HG3A.0910)	AHI	-0.027	0.136	0.266	3004	unclassified	unclassified	unclassified	unclassified	Eubacteriales	Clostridia	Firmicutes	Bacteria
Eubacteriales sp. (HG3A.0910)	T90	-0.036	0.038	0.114	3364	unclassified	unclassified	unclassified	unclassified	Eubacteriales	Clostridia	Firmicutes	Bacteria
Eubacteriales sp. (HG3A.0910)	ODI	-0.04	0.023	0.064	3364	unclassified	unclassified	unclassified	unclassified	Eubacteriales	Clostridia	Firmicutes	Bacteria
Eubacteriales sp. (HG3A.0914)	AHI	-0.001	0.954	0.964	3004	unclassified	unclassified	unclassified	unclassified	Eubacteriales	Clostridia	Firmicutes	Bacteria
Eubacteriales sp. (HG3A.0914)	T90	-0.017	0.33	0.437	3364	unclassified	unclassified	unclassified	unclassified	Eubacteriales	Clostridia	Firmicutes	Bacteria
Eubacteriales sp. (HG3A.0914)	ODI	-0.018	0.298	0.375	3364	unclassified	unclassified	unclassified	unclassified	Eubacteriales	Clostridia	Firmicutes	Bacteria
Eubacteriales sp. (HG3A.0916)	AHI	-0.005	0.797	0.851	3004	unclassified	unclassified	unclassified	unclassified	Eubacteriales	Clostridia	Firmicutes	Bacteria
Eubacteriales sp. (HG3A.0916)	T90	-0.029	0.099	0.206	3364	unclassified	unclassified	unclassified	unclassified	Eubacteriales	Clostridia	Firmicutes	Bacteria
Eubacteriales sp. (HG3A.0916)	ODI	-0.006	0.742	0.784	3364	unclassified	unclassified	unclassified	unclassified	Eubacteriales	Clostridia	Firmicutes	Bacteria
Eubacteriales sp. (HG3A.0924)	AHI	-0.009	0.631	0.72	3004	unclassified	unclassified	unclassified	unclassified	Eubacteriales	Clostridia	Firmicutes	Bacteria
Eubacteriales sp. (HG3A.0924)	T90	-0.027	0.12	0.229	3364	unclassified	unclassified	unclassified	unclassified	Eubacteriales	Clostridia	Firmicutes	Bacteria
Eubacteriales sp. (HG3A.0924)	ODI	-0.007	0.701	0.747	3364	unclassified	unclassified	unclassified	unclassified	Eubacteriales	Clostridia	Firmicutes	Bacteria
Eubacteriales sp. (HG3A.0935)	AHI	-0.029	0.113	0.239	3004	unclassified	unclassified	unclassified	unclassified	Eubacteriales	Clostridia	Firmicutes	Bacteria
Eubacteriales sp. (HG3A.0935)	T90	-0.022	0.211	0.327	3364	unclassified	unclassified	unclassified	unclassified	Eubacteriales	Clostridia	Firmicutes	Bacteria
Eubacteriales sp. (HG3A.0935)	ODI	-0.024	0.165	0.243	3364	unclassified	unclassified	unclassified	unclassified	Eubacteriales	Clostridia	Firmicutes	Bacteria
Eubacteriales sp. (HG3A.0939)	AHI	-0.03	0.104	0.228	3004	unclassified	unclassified	unclassified	unclassified	Eubacteriales	Clostridia	Firmicutes	Bacteria
Eubacteriales sp. (HG3A.0939)	T90	-0.014	0.414	0.515	3364	unclassified	unclassified	unclassified	unclassified	Eubacteriales	Clostridia	Firmicutes	Bacteria
Eubacteriales sp. (HG3A.0939)	ODI	-0.017	0.334	0.412	3364	unclassified	unclassified	unclassified	unclassified	Eubacteriales	Clostridia	Firmicutes	Bacteria
Eubacteriales sp. (HG3A.0950)	AHI	-0.017	0.366	0.499	3004	unclassified	unclassified	unclassified	unclassified	Eubacteriales	Clostridia	Firmicutes	Bacteria
Eubacteriales sp. (HG3A.0950)	T90	-0.025	0.15	0.265	3364	unclassified	unclassified	unclassified	unclassified	Eubacteriales	Clostridia	Firmicutes	Bacteria
Eubacteriales sp. (HG3A.0950)	ODI	-0.034	0.053	0.113	3364	unclassified	unclassified	unclassified	unclassified	Eubacteriales	Clostridia	Firmicutes	Bacteria
Eubacteriales sp. (HG3A.0956)	AHI	-0.029	0.121	0.248	3004	unclassified	unclassified	unclassified	unclassified	Eubacteriales	Clostridia	Firmicutes	Bacteria
Eubacteriales sp. (HG3A.0956)	T90	-0.03	0.085	0.187	3364	unclassified	unclassified	unclassified	unclassified	Eubacteriales	Clostridia	Firmicutes	Bacteria
Eubacteriales sp. (HG3A.0956)	ODI	-0.053	0.002	0.013	3364	unclassified	unclassified	unclassified	unclassified	Eubacteriales	Clostridia	Firmicutes	Bacteria
Eubacteriales sp. (HG3A.0962)	AHI	0.019	0.302	0.443	3004	unclassified	unclassified	unclassified	unclassified	Eubacteriales	Clostridia	Firmicutes	Bacteria
Eubacteriales sp. (HG3A.0962)	T90	-0.016	0.35	0.46	3364	unclassified	unclassified	unclassified	unclassified	Eubacteriales	Clostridia	Firmicutes	Bacteria
Eubacteriales sp. (HG3A.0962)	ODI	-0.004	0.838	0.855	3364	unclassified	unclassified	unclassified	unclassified	Eubacteriales	Clostridia	Firmicutes	Bacteria
Eubacteriales sp. (HG3A.0964)	AHI	-0.056	0.002	0.03	3004	unclassified	unclassified	unclassified	unclassified	Eubacteriales	Clostridia	Firmicutes	Bacteria
Eubacteriales sp. (HG3A.0964)	T90	-0.019	0.276	0.386	3364	unclassified	unclassified	unclassified	unclassified	Eubacteriales	Clostridia	Firmicutes	Bacteria
Eubacteriales sp. (HG3A.0964)	ODI	-0.045	0.01	0.037	3364	unclassified	unclassified	unclassified	unclassified	Eubacteriales	Clostridia	Firmicutes	Bacteria
Eubacteriales sp. (HG3A.0967)	AHI	-0.01	0.593	0.689	3004	unclassified	unclassified	unclassified	unclassified	Eubacteriales	Clostridia	Firmicutes	Bacteria
Eubacteriales sp. (HG3A.0967)	T90	-0.016	0.358	0.467	3364	unclassified	unclassified	unclassified	unclassified	Eubacteriales	Clostridia	Firmicutes	Bacteria
Eubacteriales sp. (HG3A.0967)	ODI	-0.031	0.072	0.139	3364	unclassified	unclassified	unclassified	unclassified	Eubacteriales	Clostridia	Firmicutes	Bacteria
Eubacteriales sp. (HG3A.0970)	AHI	-0.02	0.283	0.424	3004	unclassified	unclassified	unclassified	unclassified	Eubacteriales	Clostridia	Firmicutes	Bacteria
Eubacteriales sp. (HG3A.0970)	T90	-0.02	0.246	0.356	3364	unclassified	unclassified	unclassified	unclassified	Eubacteriales	Clostridia	Firmicutes	Bacteria
Eubacteriales sp. (HG3A.0970)	ODI	-0.019	0.27	0.348	3364	unclassified	unclassified	unclassified	unclassified	Eubacteriales	Clostridia	Firmicutes	Bacteria
Eubacteriales sp. (HG3A.0972)	AHI	-0.007	0.705	0.778	3004	unclassified	unclassified	unclassified	unclassified	Eubacteriales	Clostridia	Firmicutes	Bacteria
Eubacteriales sp. (HG3A.0972)	T90	-0.039	0.024	0.089	3364	unclassified	unclassified	unclassified	unclassified	Eubacteriales	Clostridia	Firmicutes	Bacteria
Eubacteriales sp. (HG3A.0972)	ODI	-0.02	0.261	0.34	3364	unclassified	unclassified	unclassified	unclassified	Eubacteriales	Clostridia	Firmicutes	Bacteria
Eubacteriales sp. (HG3A.0973)	AHI	-0.001	0.96	0.968	3004	unclassified	unclassified	unclassified	unclassified	Eubacteriales	Clostridia	Firmicutes	Bacteria
Eubacteriales sp. (HG3A.0973)	T90	-0.008	0.632	0.702	3364	unclassified	unclassified	unclassified	unclassified	Eubacteriales	Clostridia	Firmicutes	Bacteria
Eubacteriales sp. (HG3A.0973)	ODI	-0.011	0.51	0.569	3364	unclassified	unclassified	unclassified	unclassified	Eubacteriales	Clostridia	Firmicutes	Bacteria
Eubacteriales sp. (HG3A.0976)	AHI	-0.027	0.141	0.272	3004	unclassified	unclassified	unclassified	unclassified	Eubacteriales	Clostridia	Firmicutes	Bacteria
Eubacteriales sp. (HG3A.0976)	T90	-0.044	0.011	0.057	3364	unclassified	unclassified	unclassified	unclassified	Eubacteriales	Clostridia	Firmicutes	Bacteria
Eubacteriales sp. (HG3A.0976)	ODI	-0.046	0.008	0.034	3364	unclassified	unclassified	unclassified	unclassified	Eubacteriales	Clostridia	Firmicutes	Bacteria
Eubacteriales sp. (HG3A.0977)	AHI	-0.041	0.025	0.104	3004	unclassified	unclassified	unclassified	unclassified	Eubacteriales	Clostridia	Firmicutes	Bacteria
Eubacteriales sp. (HG3A.0977)	T90	-0.053	0.002	0.023	3364	unclassified	unclassified	unclassified	unclassified	Eubacteriales	Clostridia	Firmicutes	Bacteria
Eubacteriales sp. (HG3A.0977)	ODI	-0.038	0.03	0.077	3364	unclassified	unclassified	unclassified	unclassified	Eubacteriales	Clostridia	Firmicutes	Bacteria
Eubacteriales sp. (HG3A.0978)	AHI	-0.01	0.592	0.689	3004	unclassified	unclassified	unclassified	unclassified	Eubacteriales	Clostridia	Firmicutes	Bacteria
Eubacteriales sp. (HG3A.0978)	T90	-0.055	0.002	0.02	3364	unclassified	unclassified	unclassified	unclassified	Eubacteriales	Clostridia	Firmicutes	Bacteria
Eubacteriales sp. (HG3A.0978)	ODI	-0.035	0.045	0.102	3364	unclassified	unclassified	unclassified	unclassified	Eubacteriales	Clostridia	Firmicutes	Bacteria
Eubacteriales sp. (HG3A.0983)	AHI	0.004	0.833	0.879	3004	unclassified	unclassified	unclassified	unclassified	Eubacteriales	Clostridia	Firmicutes	Bacteria
Eubacteriales sp. (HG3A.0983)	T90	-0.04	0.021	0.08	3364	unclassified	unclassified	unclassified	unclassified	Eubacteriales	Clostridia	Firmicutes	Bacteria
Eubacteriales sp. (HG3A.0983)	ODI	-0.018	0.299	0.376	3364	unclassified	unclassified	unclassified	unclassified	Eubacteriales	Clostridia	Firmicutes	Bacteria
Eubacteriales sp. (HG3A.0985)	AHI	0.037	0.042	0.139	3004	unclassified	unclassified	unclassified	unclassified	Eubacteriales	Clostridia	Firmicutes	Bacteria
Eubacteriales sp. (HG3A.0985)	T90	0.024	0.161	0.28	3364	unclassified	unclassified	unclassified	unclassified	Eubacteriales	Clostridia	Firmicutes	Bacteria
Eubacteriales sp. (HG3A.0985)	ODI	0.031	0.076	0.146	3364	unclassified	unclassified	unclassified	unclassified	Eubacteriales	Clostridia	Firmicutes	Bacteria
Eubacteriales sp. (HG3A.1003)	AHI	-0.034	0.063	0.171	3004	unclassified	unclassified	unclassified	unclassified	Eubacteriales	Clostridia	Firmicutes	Bacteria
Eubacteriales sp. (HG3A.1003)	T90	-0.005	0.762	0.802	3364	unclassified	unclassified	unclassified	unclassified	Eubacteriales	Clostridia	Firmicutes	Bacteria
Eubacteriales sp. (HG3A.1003)	ODI	-0.014	0.409	0.477	3364	unclassified	unclassified	unclassified	unclassified	Eubacteriales	Clostridia	Firmicutes	Bacteria
Eubacteriales sp. (HG3A.1006)	AHI	0.006	0.764	0.828	3004	unclassified	unclassified	unclassified	unclassified	Eubacteriales	Clostridia	Firmicutes	Bacteria
Eubacteriales sp. (HG3A.1006)	T90	-0.008	0.626	0.699	3364	unclassified	unclassified	unclassified	unclassified	Eubacteriales	Clostridia	Firmicutes	Bacteria
Eubacteriales sp. (HG3A.1006)	ODI	-0.01	0.567	0.625	3364	unclassified	unclassified	unclassified	unclassified	Eubacteriales	Clostridia	Firmicutes	Bacteria
Eubacteriales sp. (HG3A.1019)	AHI	-0.056	0.002	0.029	3004	unclassified	unclassified	unclassified	unclassified	Eubacteriales	Clostridia	Firmicutes	Bacteria
Eubacteriales sp. (HG3A.1019)	T90	-0.03	0.086	0.187	3364	unclassified	unclassified	unclassified	unclassified	Eubacteriales	Clostridia	Firmicutes	Bacteria
Eubacteriales sp. (HG3A.1019)	ODI	-0.053	0.002	0.014	3364	unclassified	unclassified	unclassified	unclassified	Eubacteriales	Clostridia	Firmicutes	Bacteria
Eubacteriales sp. (HG3A.1026)	AHI	-0.041	0.028	0.109	3004	unclassified	unclassified	unclassified	unclassified	Eubacteriales	Clostridia	Firmicutes	Bacteria
Eubacteriales sp. (HG3A.1026)	T90	-0.042	0.015	0.066	3364	unclassified	unclassified	unclassified	unclassified	Eubacteriales	Clostridia	Firmicutes	Bacteria
Eubacteriales sp. (HG3A.1026)	ODI	-0.057	0.000966	0.009	3364	unclassified	unclassified	unclassified	unclassified	Eubacteriales	Clostridia	Firmicutes	Bacteria
Eubacteriales sp. (HG3A.1030)	AHI	-0.02	0.272	0.416	3004	unclassified	unclassified	unclassified	unclassified	Eubacteriales	Clostridia	Firmicutes	Bacteria
Eubacteriales sp. (HG3A.1030)	T90	-0.025	0.157	0.274	3364	unclassified	unclassified	unclassified	unclassified	Eubacteriales	Clostridia	Firmicutes	Bacteria
Eubacteriales sp. (HG3A.1030)	ODI	-0.038	0.031	0.078	3364	unclassified	unclassified	unclassified	unclassified	Eubacteriales	Clostridia	Firmicutes	Bacteria
Eubacteriales sp. (HG3A.1045)	AHI	-0.009	0.607	0.701	3004	unclassified	unclassified	unclassified	unclassified	Eubacteriales	Clostridia	Firmicutes	Bacteria
Eubacteriales sp. (HG3A.1045)	T90	-0.019	0.284	0.392	3364	unclassified	unclassified	unclassified	unclassified	Eubacteriales	Clostridia	Firmicutes	Bacteria
Eubacteriales sp. (HG3A.1045)	ODI	-0.03	0.09	0.161	3364	unclassified	unclassified	unclassified	unclassified	Eubacteriales	Clostridia	Firmicutes	Bacteria
Eubacteriales sp. (HG3A.1051)	AHI	0.005	0.806	0.858	3004	unclassified	unclassified	unclassified	unclassified	Eubacteriales	Clostridia	Firmicutes	Bacteria
Eubacteriales sp. (HG3A.1051)	T90	-0.037	0.032	0.104	3364	unclassified	unclassified	unclassified	unclassified	Eubacteriales	Clostridia	Firmicutes	Bacteria
Eubacteriales sp. (HG3A.1051)	ODI	-0.008	0.629	0.68	3364	unclassified	unclassified	unclassified	unclassified	Eubacteriales	Clostridia	Firmicutes	Bacteria
Eubacteriales sp. (HG3A.1063)	AHI	-0.008	0.672	0.757	3004	unclassified	unclassified	unclassified	unclassified	Eubacteriales	Clostridia	Firmicutes	Bacteria
Eubacteriales sp. (HG3A.1063)	T90	-0.007	0.688	0.749	3364	unclassified	unclassified	unclassified	unclassified	Eubacteriales	Clostridia	Firmicutes	Bacteria
Eubacteriales sp. (HG3A.1063)	ODI	-0.025	0.152	0.229	3364	unclassified	unclassified	unclassified	unclassified	Eubacteriales	Clostridia	Firmicutes	Bacteria
Eubacteriales sp. (HG3A.1067)	AHI	-0.016	0.387	0.516	3004	unclassified	unclassified	unclassified	unclassified	Eubacteriales	Clostridia	Firmicutes	Bacteria
Eubacteriales sp. (HG3A.1067)	T90	-0.026	0.13	0.239	3364	unclassified	unclassified	unclassified	unclassified	Eubacteriales	Clostridia	Firmicutes	Bacteria
Eubacteriales sp. (HG3A.1067)	ODI	-0.019	0.286	0.362	3364	unclassified	unclassified	unclassified	unclassified	Eubacteriales	Clostridia	Firmicutes	Bacteria
Eubacteriales sp. (HG3A.1078)	AHI	-0.019	0.311	0.45	3004	unclassified	unclassified	unclassified	unclassified	Eubacteriales	Clostridia	Firmicutes	Bacteria
Eubacteriales sp. (HG3A.1078)	T90	-0.025	0.143	0.258	3364	unclassified	unclassified	unclassified	unclassified	Eubacteriales	Clostridia	Firmicutes	Bacteria
Eubacteriales sp. (HG3A.1078)	ODI	-0.027	0.123	0.199	3364	unclassified	unclassified	unclassified	unclassified	Eubacteriales	Clostridia	Firmicutes	Bacteria
Eubacteriales sp. (HG3A.1086)	AHI	-0.039	0.035	0.125	3004	unclassified	unclassified	unclassified	unclassified	Eubacteriales	Clostridia	Firmicutes	Bacteria
Eubacteriales sp. (HG3A.1086)	T90	-0.03	0.088	0.19	3364	unclassified	unclassified	unclassified	unclassified	Eubacteriales	Clostridia	Firmicutes	Bacteria
Eubacteriales sp. (HG3A.1086)	ODI	-0.054	0.002	0.012	3364	unclassified	unclassified	unclassified	unclassified	Eubacteriales	Clostridia	Firmicutes	Bacteria
Eubacteriales sp. (HG3A.1087)	AHI	-0.025	0.173	0.309	3004	unclassified	unclassified	unclassified	unclassified	Eubacteriales	Clostridia	Firmicutes	Bacteria
Eubacteriales sp. (HG3A.1087)	T90	-0.01	0.548	0.629	3364	unclassified	unclassified	unclassified	unclassified	Eubacteriales	Clostridia	Firmicutes	Bacteria
Eubacteriales sp. (HG3A.1087)	ODI	-0.032	0.063	0.129	3364	unclassified	unclassified	unclassified	unclassified	Eubacteriales	Clostridia	Firmicutes	Bacteria
Eubacteriales sp. (HG3A.1094)	AHI	-0.026	0.156	0.293	3004	unclassified	unclassified	unclassified	unclassified	Eubacteriales	Clostridia	Firmicutes	Bacteria
Eubacteriales sp. (HG3A.1094)	T90	-0.013	0.466	0.56	3364	unclassified	unclassified	unclassified	unclassified	Eubacteriales	Clostridia	Firmicutes	Bacteria
Eubacteriales sp. (HG3A.1094)	ODI	-0.03	0.085	0.155	3364	unclassified	unclassified	unclassified	unclassified	Eubacteriales	Clostridia	Firmicutes	Bacteria
Eubacteriales sp. (HG3A.1102)	AHI	-0.009	0.621	0.711	3004	unclassified	unclassified	unclassified	unclassified	Eubacteriales	Clostridia	Firmicutes	Bacteria
Eubacteriales sp. (HG3A.1102)	T90	-0.01	0.566	0.645	3364	unclassified	unclassified	unclassified	unclassified	Eubacteriales	Clostridia	Firmicutes	Bacteria
Eubacteriales sp. (HG3A.1102)	ODI	-0.021	0.238	0.318	3364	unclassified	unclassified	unclassified	unclassified	Eubacteriales	Clostridia	Firmicutes	Bacteria
Eubacteriales sp. (HG3A.1103)	AHI	-0.04	0.032	0.12	3004	unclassified	unclassified	unclassified	unclassified	Eubacteriales	Clostridia	Firmicutes	Bacteria
Eubacteriales sp. (HG3A.1103)	T90	-0.032	0.063	0.157	3364	unclassified	unclassified	unclassified	unclassified	Eubacteriales	Clostridia	Firmicutes	Bacteria
Eubacteriales sp. (HG3A.1103)	ODI	-0.043	0.013	0.045	3364	unclassified	unclassified	unclassified	unclassified	Eubacteriales	Clostridia	Firmicutes	Bacteria
Eubacteriales sp. (HG3A.1109)	AHI	0.01	0.584	0.683	3004	unclassified	unclassified	unclassified	unclassified	Eubacteriales	Clostridia	Firmicutes	Bacteria
Eubacteriales sp. (HG3A.1109)	T90	-0.024	0.174	0.291	3364	unclassified	unclassified	unclassified	unclassified	Eubacteriales	Clostridia	Firmicutes	Bacteria
Eubacteriales sp. (HG3A.1109)	ODI	0.003	0.859	0.873	3364	unclassified	unclassified	unclassified	unclassified	Eubacteriales	Clostridia	Firmicutes	Bacteria
Eubacteriales sp. (HG3A.1126)	AHI	0.033	0.072	0.187	3004	unclassified	unclassified	unclassified	unclassified	Eubacteriales	Clostridia	Firmicutes	Bacteria
Eubacteriales sp. (HG3A.1126)	T90	-0.014	0.433	0.531	3364	unclassified	unclassified	unclassified	unclassified	Eubacteriales	Clostridia	Firmicutes	Bacteria
Eubacteriales sp. (HG3A.1126)	ODI	0.005	0.764	0.8	3364	unclassified	unclassified	unclassified	unclassified	Eubacteriales	Clostridia	Firmicutes	Bacteria
Eubacteriales sp. (HG3A.1129)	AHI	-0.026	0.164	0.299	3004	unclassified	unclassified	unclassified	unclassified	Eubacteriales	Clostridia	Firmicutes	Bacteria
Eubacteriales sp. (HG3A.1129)	T90	-0.04	0.022	0.082	3364	unclassified	unclassified	unclassified	unclassified	Eubacteriales	Clostridia	Firmicutes	Bacteria
Eubacteriales sp. (HG3A.1129)	ODI	-0.039	0.024	0.066	3364	unclassified	unclassified	unclassified	unclassified	Eubacteriales	Clostridia	Firmicutes	Bacteria
Eubacteriales sp. (HG3A.1131)	AHI	-0.011	0.568	0.67	3004	unclassified	unclassified	unclassified	unclassified	Eubacteriales	Clostridia	Firmicutes	Bacteria
Eubacteriales sp. (HG3A.1131)	T90	-0.019	0.267	0.378	3364	unclassified	unclassified	unclassified	unclassified	Eubacteriales	Clostridia	Firmicutes	Bacteria
Eubacteriales sp. (HG3A.1131)	ODI	-0.006	0.714	0.759	3364	unclassified	unclassified	unclassified	unclassified	Eubacteriales	Clostridia	Firmicutes	Bacteria
Eubacteriales sp. (HG3A.1134)	AHI	-0.007	0.698	0.774	3004	unclassified	unclassified	unclassified	unclassified	Eubacteriales	Clostridia	Firmicutes	Bacteria
Eubacteriales sp. (HG3A.1134)	T90	0	0.995	0.996	3364	unclassified	unclassified	unclassified	unclassified	Eubacteriales	Clostridia	Firmicutes	Bacteria
Eubacteriales sp. (HG3A.1134)	ODI	-0.015	0.392	0.464	3364	unclassified	unclassified	unclassified	unclassified	Eubacteriales	Clostridia	Firmicutes	Bacteria
Eubacteriales sp. (HG3A.1136)	AHI	-0.003	0.862	0.896	3004	unclassified	unclassified	unclassified	unclassified	Eubacteriales	Clostridia	Firmicutes	Bacteria
Eubacteriales sp. (HG3A.1136)	T90	-0.029	0.091	0.193	3364	unclassified	unclassified	unclassified	unclassified	Eubacteriales	Clostridia	Firmicutes	Bacteria
Eubacteriales sp. (HG3A.1136)	ODI	-0.014	0.413	0.479	3364	unclassified	unclassified	unclassified	unclassified	Eubacteriales	Clostridia	Firmicutes	Bacteria
Eubacteriales sp. (HG3A.1154)	AHI	-0.031	0.097	0.222	3004	unclassified	unclassified	unclassified	unclassified	Eubacteriales	Clostridia	Firmicutes	Bacteria
Eubacteriales sp. (HG3A.1154)	T90	0.009	0.589	0.665	3364	unclassified	unclassified	unclassified	unclassified	Eubacteriales	Clostridia	Firmicutes	Bacteria
Eubacteriales sp. (HG3A.1154)	ODI	-0.025	0.149	0.226	3364	unclassified	unclassified	unclassified	unclassified	Eubacteriales	Clostridia	Firmicutes	Bacteria
Eubacteriales sp. (HG3A.1167)	AHI	-0.029	0.113	0.239	3004	unclassified	unclassified	unclassified	unclassified	Eubacteriales	Clostridia	Firmicutes	Bacteria
Eubacteriales sp. (HG3A.1167)	T90	-0.033	0.061	0.156	3364	unclassified	unclassified	unclassified	unclassified	Eubacteriales	Clostridia	Firmicutes	Bacteria
Eubacteriales sp. (HG3A.1167)	ODI	-0.029	0.098	0.17	3364	unclassified	unclassified	unclassified	unclassified	Eubacteriales	Clostridia	Firmicutes	Bacteria
Eubacteriales sp. (HG3A.1177)	AHI	-0.007	0.724	0.795	3004	unclassified	unclassified	unclassified	unclassified	Eubacteriales	Clostridia	Firmicutes	Bacteria
Eubacteriales sp. (HG3A.1177)	T90	-0.028	0.108	0.216	3364	unclassified	unclassified	unclassified	unclassified	Eubacteriales	Clostridia	Firmicutes	Bacteria
Eubacteriales sp. (HG3A.1177)	ODI	-0.013	0.45	0.517	3364	unclassified	unclassified	unclassified	unclassified	Eubacteriales	Clostridia	Firmicutes	Bacteria
Eubacteriales sp. (HG3A.1187)	AHI	0.016	0.396	0.525	3004	unclassified	unclassified	unclassified	unclassified	Eubacteriales	Clostridia	Firmicutes	Bacteria
Eubacteriales sp. (HG3A.1187)	T90	-0.033	0.056	0.148	3364	unclassified	unclassified	unclassified	unclassified	Eubacteriales	Clostridia	Firmicutes	Bacteria
Eubacteriales sp. (HG3A.1187)	ODI	0.017	0.323	0.402	3364	unclassified	unclassified	unclassified	unclassified	Eubacteriales	Clostridia	Firmicutes	Bacteria
Eubacteriales sp. (HG3A.1191)	AHI	-0.047	0.011	0.067	3004	unclassified	unclassified	unclassified	unclassified	Eubacteriales	Clostridia	Firmicutes	Bacteria
Eubacteriales sp. (HG3A.1191)	T90	-0.02	0.248	0.359	3364	unclassified	unclassified	unclassified	unclassified	Eubacteriales	Clostridia	Firmicutes	Bacteria
Eubacteriales sp. (HG3A.1191)	ODI	-0.049	0.005	0.024	3364	unclassified	unclassified	unclassified	unclassified	Eubacteriales	Clostridia	Firmicutes	Bacteria
Eubacteriales sp. (HG3A.1199)	AHI	0.018	0.323	0.461	3004	unclassified	unclassified	unclassified	unclassified	Eubacteriales	Clostridia	Firmicutes	Bacteria
Eubacteriales sp. (HG3A.1199)	T90	0.03	0.085	0.186	3364	unclassified	unclassified	unclassified	unclassified	Eubacteriales	Clostridia	Firmicutes	Bacteria
Eubacteriales sp. (HG3A.1199)	ODI	0.02	0.246	0.327	3364	unclassified	unclassified	unclassified	unclassified	Eubacteriales	Clostridia	Firmicutes	Bacteria
Eubacteriales sp. (HG3A.1219)	AHI	0.01	0.587	0.685	3004	unclassified	unclassified	unclassified	unclassified	Eubacteriales	Clostridia	Firmicutes	Bacteria
Eubacteriales sp. (HG3A.1219)	T90	-0.033	0.056	0.148	3364	unclassified	unclassified	unclassified	unclassified	Eubacteriales	Clostridia	Firmicutes	Bacteria
Eubacteriales sp. (HG3A.1219)	ODI	0	0.985	0.985	3364	unclassified	unclassified	unclassified	unclassified	Eubacteriales	Clostridia	Firmicutes	Bacteria
Eubacteriales sp. (HG3A.1226)	AHI	-0.003	0.852	0.892	3004	unclassified	unclassified	unclassified	unclassified	Eubacteriales	Clostridia	Firmicutes	Bacteria
Eubacteriales sp. (HG3A.1226)	T90	-0.009	0.594	0.667	3364	unclassified	unclassified	unclassified	unclassified	Eubacteriales	Clostridia	Firmicutes	Bacteria
Eubacteriales sp. (HG3A.1226)	ODI	-0.014	0.414	0.479	3364	unclassified	unclassified	unclassified	unclassified	Eubacteriales	Clostridia	Firmicutes	Bacteria
Eubacteriales sp. (HG3A.1227)	AHI	-0.025	0.183	0.321	3004	unclassified	unclassified	unclassified	unclassified	Eubacteriales	Clostridia	Firmicutes	Bacteria
Eubacteriales sp. (HG3A.1227)	T90	-0.008	0.641	0.709	3364	unclassified	unclassified	unclassified	unclassified	Eubacteriales	Clostridia	Firmicutes	Bacteria
Eubacteriales sp. (HG3A.1227)	ODI	-0.032	0.07	0.137	3364	unclassified	unclassified	unclassified	unclassified	Eubacteriales	Clostridia	Firmicutes	Bacteria
Eubacteriales sp. (HG3A.1239)	AHI	-0.037	0.047	0.147	3004	unclassified	unclassified	unclassified	unclassified	Eubacteriales	Clostridia	Firmicutes	Bacteria
Eubacteriales sp. (HG3A.1239)	T90	-0.021	0.23	0.342	3364	unclassified	unclassified	unclassified	unclassified	Eubacteriales	Clostridia	Firmicutes	Bacteria
Eubacteriales sp. (HG3A.1239)	ODI	-0.039	0.026	0.07	3364	unclassified	unclassified	unclassified	unclassified	Eubacteriales	Clostridia	Firmicutes	Bacteria
Eubacteriales sp. (HG3A.1243)	AHI	-0.035	0.055	0.158	3004	unclassified	unclassified	unclassified	unclassified	Eubacteriales	Clostridia	Firmicutes	Bacteria
Eubacteriales sp. (HG3A.1243)	T90	-0.033	0.058	0.151	3364	unclassified	unclassified	unclassified	unclassified	Eubacteriales	Clostridia	Firmicutes	Bacteria
Eubacteriales sp. (HG3A.1243)	ODI	-0.017	0.324	0.403	3364	unclassified	unclassified	unclassified	unclassified	Eubacteriales	Clostridia	Firmicutes	Bacteria
Eubacteriales sp. (HG3A.1250)	AHI	-0.026	0.163	0.298	3004	unclassified	unclassified	unclassified	unclassified	Eubacteriales	Clostridia	Firmicutes	Bacteria
Eubacteriales sp. (HG3A.1250)	T90	-0.016	0.363	0.47	3364	unclassified	unclassified	unclassified	unclassified	Eubacteriales	Clostridia	Firmicutes	Bacteria
Eubacteriales sp. (HG3A.1250)	ODI	-0.029	0.095	0.167	3364	unclassified	unclassified	unclassified	unclassified	Eubacteriales	Clostridia	Firmicutes	Bacteria
Eubacteriales sp. (HG3A.1256)	AHI	-0.01	0.572	0.673	3004	unclassified	unclassified	unclassified	unclassified	Eubacteriales	Clostridia	Firmicutes	Bacteria
Eubacteriales sp. (HG3A.1256)	T90	-0.021	0.232	0.342	3364	unclassified	unclassified	unclassified	unclassified	Eubacteriales	Clostridia	Firmicutes	Bacteria
Eubacteriales sp. (HG3A.1256)	ODI	-0.015	0.389	0.462	3364	unclassified	unclassified	unclassified	unclassified	Eubacteriales	Clostridia	Firmicutes	Bacteria
Eubacteriales sp. (HG3A.1257)	AHI	-0.007	0.694	0.772	3004	unclassified	unclassified	unclassified	unclassified	Eubacteriales	Clostridia	Firmicutes	Bacteria
Eubacteriales sp. (HG3A.1257)	T90	-0.016	0.368	0.475	3364	unclassified	unclassified	unclassified	unclassified	Eubacteriales	Clostridia	Firmicutes	Bacteria
Eubacteriales sp. (HG3A.1257)	ODI	-0.004	0.826	0.848	3364	unclassified	unclassified	unclassified	unclassified	Eubacteriales	Clostridia	Firmicutes	Bacteria
Eubacteriales sp. (HG3A.1269)	AHI	-0.012	0.519	0.624	3004	unclassified	unclassified	unclassified	unclassified	Eubacteriales	Clostridia	Firmicutes	Bacteria
Eubacteriales sp. (HG3A.1269)	T90	-0.001	0.965	0.972	3364	unclassified	unclassified	unclassified	unclassified	Eubacteriales	Clostridia	Firmicutes	Bacteria
Eubacteriales sp. (HG3A.1269)	ODI	-0.017	0.335	0.413	3364	unclassified	unclassified	unclassified	unclassified	Eubacteriales	Clostridia	Firmicutes	Bacteria
Eubacteriales sp. (HG3A.1285)	AHI	-0.008	0.655	0.744	3004	unclassified	unclassified	unclassified	unclassified	Eubacteriales	Clostridia	Firmicutes	Bacteria
Eubacteriales sp. (HG3A.1285)	T90	-0.013	0.46	0.556	3364	unclassified	unclassified	unclassified	unclassified	Eubacteriales	Clostridia	Firmicutes	Bacteria
Eubacteriales sp. (HG3A.1285)	ODI	-0.019	0.287	0.363	3364	unclassified	unclassified	unclassified	unclassified	Eubacteriales	Clostridia	Firmicutes	Bacteria
Eubacteriales sp. (HG3A.1292)	AHI	-0.02	0.281	0.423	3004	unclassified	unclassified	unclassified	unclassified	Eubacteriales	Clostridia	Firmicutes	Bacteria
Eubacteriales sp. (HG3A.1292)	T90	-0.017	0.332	0.44	3364	unclassified	unclassified	unclassified	unclassified	Eubacteriales	Clostridia	Firmicutes	Bacteria
Eubacteriales sp. (HG3A.1292)	ODI	-0.024	0.172	0.248	3364	unclassified	unclassified	unclassified	unclassified	Eubacteriales	Clostridia	Firmicutes	Bacteria
Eubacteriales sp. (HG3A.1294)	AHI	-0.027	0.136	0.266	3004	unclassified	unclassified	unclassified	unclassified	Eubacteriales	Clostridia	Firmicutes	Bacteria
Eubacteriales sp. (HG3A.1294)	T90	-0.043	0.013	0.061	3364	unclassified	unclassified	unclassified	unclassified	Eubacteriales	Clostridia	Firmicutes	Bacteria
Eubacteriales sp. (HG3A.1294)	ODI	-0.051	0.003	0.019	3364	unclassified	unclassified	unclassified	unclassified	Eubacteriales	Clostridia	Firmicutes	Bacteria
Eubacteriales sp. (HG3A.1305)	AHI	-0.028	0.135	0.266	3004	unclassified	unclassified	unclassified	unclassified	Eubacteriales	Clostridia	Firmicutes	Bacteria
Eubacteriales sp. (HG3A.1305)	T90	-0.02	0.261	0.371	3364	unclassified	unclassified	unclassified	unclassified	Eubacteriales	Clostridia	Firmicutes	Bacteria
Eubacteriales sp. (HG3A.1305)	ODI	-0.018	0.291	0.368	3364	unclassified	unclassified	unclassified	unclassified	Eubacteriales	Clostridia	Firmicutes	Bacteria
Eubacteriales sp. (HG3A.1321)	AHI	-0.038	0.038	0.132	3004	unclassified	unclassified	unclassified	unclassified	Eubacteriales	Clostridia	Firmicutes	Bacteria
Eubacteriales sp. (HG3A.1321)	T90	-0.006	0.711	0.762	3364	unclassified	unclassified	unclassified	unclassified	Eubacteriales	Clostridia	Firmicutes	Bacteria
Eubacteriales sp. (HG3A.1321)	ODI	-0.03	0.086	0.157	3364	unclassified	unclassified	unclassified	unclassified	Eubacteriales	Clostridia	Firmicutes	Bacteria
Eubacteriales sp. (HG3A.1332)	AHI	-0.019	0.307	0.449	3004	unclassified	unclassified	unclassified	unclassified	Eubacteriales	Clostridia	Firmicutes	Bacteria
Eubacteriales sp. (HG3A.1332)	T90	-0.036	0.041	0.119	3364	unclassified	unclassified	unclassified	unclassified	Eubacteriales	Clostridia	Firmicutes	Bacteria
Eubacteriales sp. (HG3A.1332)	ODI	-0.036	0.038	0.092	3364	unclassified	unclassified	unclassified	unclassified	Eubacteriales	Clostridia	Firmicutes	Bacteria
Eubacteriales sp. (HG3A.1354)	AHI	0.017	0.356	0.491	3004	unclassified	unclassified	unclassified	unclassified	Eubacteriales	Clostridia	Firmicutes	Bacteria
Eubacteriales sp. (HG3A.1354)	T90	-0.03	0.083	0.185	3364	unclassified	unclassified	unclassified	unclassified	Eubacteriales	Clostridia	Firmicutes	Bacteria
Eubacteriales sp. (HG3A.1354)	ODI	0.001	0.95	0.953	3364	unclassified	unclassified	unclassified	unclassified	Eubacteriales	Clostridia	Firmicutes	Bacteria
Eubacteriales sp. (HG3A.1377)	AHI	-0.046	0.013	0.072	3004	unclassified	unclassified	unclassified	unclassified	Eubacteriales	Clostridia	Firmicutes	Bacteria
Eubacteriales sp. (HG3A.1377)	T90	-0.039	0.025	0.091	3364	unclassified	unclassified	unclassified	unclassified	Eubacteriales	Clostridia	Firmicutes	Bacteria
Eubacteriales sp. (HG3A.1377)	ODI	-0.046	0.008	0.034	3364	unclassified	unclassified	unclassified	unclassified	Eubacteriales	Clostridia	Firmicutes	Bacteria
Eubacteriales sp. (HG3A.1379)	AHI	-0.053	0.004	0.039	3004	unclassified	unclassified	unclassified	unclassified	Eubacteriales	Clostridia	Firmicutes	Bacteria
Eubacteriales sp. (HG3A.1379)	T90	-0.07	5.65e-05	0.003	3364	unclassified	unclassified	unclassified	unclassified	Eubacteriales	Clostridia	Firmicutes	Bacteria
Eubacteriales sp. (HG3A.1379)	ODI	-0.049	0.005	0.025	3364	unclassified	unclassified	unclassified	unclassified	Eubacteriales	Clostridia	Firmicutes	Bacteria
Eubacteriales sp. (HG3A.1393)	AHI	-0.01	0.595	0.69	3004	unclassified	unclassified	unclassified	unclassified	Eubacteriales	Clostridia	Firmicutes	Bacteria
Eubacteriales sp. (HG3A.1393)	T90	-0.025	0.146	0.261	3364	unclassified	unclassified	unclassified	unclassified	Eubacteriales	Clostridia	Firmicutes	Bacteria
Eubacteriales sp. (HG3A.1393)	ODI	-0.012	0.485	0.549	3364	unclassified	unclassified	unclassified	unclassified	Eubacteriales	Clostridia	Firmicutes	Bacteria
Eubacteriales sp. (HG3A.1422)	AHI	-0.001	0.94	0.952	3004	unclassified	unclassified	unclassified	unclassified	Eubacteriales	Clostridia	Firmicutes	Bacteria
Eubacteriales sp. (HG3A.1422)	T90	-0.031	0.074	0.174	3364	unclassified	unclassified	unclassified	unclassified	Eubacteriales	Clostridia	Firmicutes	Bacteria
Eubacteriales sp. (HG3A.1422)	ODI	0.002	0.914	0.922	3364	unclassified	unclassified	unclassified	unclassified	Eubacteriales	Clostridia	Firmicutes	Bacteria
Eubacteriales sp. (HG3A.1439)	AHI	0.016	0.395	0.524	3004	unclassified	unclassified	unclassified	unclassified	Eubacteriales	Clostridia	Firmicutes	Bacteria
Eubacteriales sp. (HG3A.1439)	T90	-0.012	0.483	0.572	3364	unclassified	unclassified	unclassified	unclassified	Eubacteriales	Clostridia	Firmicutes	Bacteria
Eubacteriales sp. (HG3A.1439)	ODI	0.004	0.809	0.838	3364	unclassified	unclassified	unclassified	unclassified	Eubacteriales	Clostridia	Firmicutes	Bacteria
Eubacteriales sp. (HG3A.1445)	AHI	-0.045	0.015	0.078	3004	unclassified	unclassified	unclassified	unclassified	Eubacteriales	Clostridia	Firmicutes	Bacteria
Eubacteriales sp. (HG3A.1445)	T90	-0.011	0.514	0.6	3364	unclassified	unclassified	unclassified	unclassified	Eubacteriales	Clostridia	Firmicutes	Bacteria
Eubacteriales sp. (HG3A.1445)	ODI	-0.032	0.064	0.13	3364	unclassified	unclassified	unclassified	unclassified	Eubacteriales	Clostridia	Firmicutes	Bacteria
Eubacteriales sp. (HG3A.1473)	AHI	0.007	0.703	0.778	3004	unclassified	unclassified	unclassified	unclassified	Eubacteriales	Clostridia	Firmicutes	Bacteria
Eubacteriales sp. (HG3A.1473)	T90	-0.026	0.135	0.248	3364	unclassified	unclassified	unclassified	unclassified	Eubacteriales	Clostridia	Firmicutes	Bacteria
Eubacteriales sp. (HG3A.1473)	ODI	0.006	0.738	0.781	3364	unclassified	unclassified	unclassified	unclassified	Eubacteriales	Clostridia	Firmicutes	Bacteria
Eubacteriales sp. (HG3A.1546)	AHI	-0.013	0.491	0.601	3004	unclassified	unclassified	unclassified	unclassified	Eubacteriales	Clostridia	Firmicutes	Bacteria
Eubacteriales sp. (HG3A.1546)	T90	-0.033	0.061	0.156	3364	unclassified	unclassified	unclassified	unclassified	Eubacteriales	Clostridia	Firmicutes	Bacteria
Eubacteriales sp. (HG3A.1546)	ODI	-0.011	0.513	0.572	3364	unclassified	unclassified	unclassified	unclassified	Eubacteriales	Clostridia	Firmicutes	Bacteria
Eubacteriales sp. (HG3A.1573)	AHI	-0.022	0.242	0.383	3004	unclassified	unclassified	unclassified	unclassified	Eubacteriales	Clostridia	Firmicutes	Bacteria
Eubacteriales sp. (HG3A.1573)	T90	-0.012	0.489	0.578	3364	unclassified	unclassified	unclassified	unclassified	Eubacteriales	Clostridia	Firmicutes	Bacteria
Eubacteriales sp. (HG3A.1573)	ODI	-0.006	0.747	0.786	3364	unclassified	unclassified	unclassified	unclassified	Eubacteriales	Clostridia	Firmicutes	Bacteria
Eubacterium ramulus (HG3A.0068)	AHI	0.032	0.087	0.207	3004	unclassified	Eubacterium ramulus	Eubacterium	Eubacteriaceae	Eubacteriales	Clostridia	Firmicutes	Bacteria
Eubacterium ramulus (HG3A.0068)	T90	0.045	0.01	0.052	3364	unclassified	Eubacterium ramulus	Eubacterium	Eubacteriaceae	Eubacteriales	Clostridia	Firmicutes	Bacteria
Eubacterium ramulus (HG3A.0068)	ODI	0.041	0.019	0.058	3364	unclassified	Eubacterium ramulus	Eubacterium	Eubacteriaceae	Eubacteriales	Clostridia	Firmicutes	Bacteria
Eubacterium sp. AF16-48 (HG3A.0219)	AHI	-0.04	0.029	0.114	3004	unclassified	Eubacterium sp. AF16-48	Eubacterium	Eubacteriaceae	Eubacteriales	Clostridia	Firmicutes	Bacteria
Eubacterium sp. AF16-48 (HG3A.0219)	T90	-0.047	0.006	0.042	3364	unclassified	Eubacterium sp. AF16-48	Eubacterium	Eubacteriaceae	Eubacteriales	Clostridia	Firmicutes	Bacteria
Eubacterium sp. AF16-48 (HG3A.0219)	ODI	-0.029	0.094	0.165	3364	unclassified	Eubacterium sp. AF16-48	Eubacterium	Eubacteriaceae	Eubacteriales	Clostridia	Firmicutes	Bacteria
Eubacterium sp. AF17-7 (HG3A.0165)	AHI	-0.02	0.281	0.423	3004	unclassified	Eubacterium sp. AF17-7	Eubacterium	Eubacteriaceae	Eubacteriales	Clostridia	Firmicutes	Bacteria
Eubacterium sp. AF17-7 (HG3A.0165)	T90	0.001	0.951	0.966	3364	unclassified	Eubacterium sp. AF17-7	Eubacterium	Eubacteriaceae	Eubacteriales	Clostridia	Firmicutes	Bacteria
Eubacterium sp. AF17-7 (HG3A.0165)	ODI	-0.004	0.819	0.843	3364	unclassified	Eubacterium sp. AF17-7	Eubacterium	Eubacteriaceae	Eubacteriales	Clostridia	Firmicutes	Bacteria
Eubacterium sp. AF22-8LB (HG3A.0838)	AHI	0.042	0.022	0.096	3004	unclassified	Eubacterium sp. AF22-8LB	Eubacterium	Eubacteriaceae	Eubacteriales	Clostridia	Firmicutes	Bacteria
Eubacterium sp. AF22-8LB (HG3A.0838)	T90	0.023	0.189	0.306	3364	unclassified	Eubacterium sp. AF22-8LB	Eubacterium	Eubacteriaceae	Eubacteriales	Clostridia	Firmicutes	Bacteria
Eubacterium sp. AF22-8LB (HG3A.0838)	ODI	0.044	0.012	0.044	3364	unclassified	Eubacterium sp. AF22-8LB	Eubacterium	Eubacteriaceae	Eubacteriales	Clostridia	Firmicutes	Bacteria
Eubacterium sp. AM49-13BH (HG3A.0251)	AHI	-0.051	0.006	0.048	3004	unclassified	Eubacterium sp. AM49-13BH	Eubacterium	Eubacteriaceae	Eubacteriales	Clostridia	Firmicutes	Bacteria
Eubacterium sp. AM49-13BH (HG3A.0251)	T90	-0.029	0.1	0.206	3364	unclassified	Eubacterium sp. AM49-13BH	Eubacterium	Eubacteriaceae	Eubacteriales	Clostridia	Firmicutes	Bacteria
Eubacterium sp. AM49-13BH (HG3A.0251)	ODI	-0.046	0.008	0.033	3364	unclassified	Eubacterium sp. AM49-13BH	Eubacterium	Eubacteriaceae	Eubacteriales	Clostridia	Firmicutes	Bacteria
Eubacterium sp. (HG3A.0214)	AHI	0.057	0.002	0.028	3004	unclassified	unclassified	Eubacterium	Eubacteriaceae	Eubacteriales	Clostridia	Firmicutes	Bacteria
Eubacterium sp. (HG3A.0214)	T90	0.032	0.067	0.162	3364	unclassified	unclassified	Eubacterium	Eubacteriaceae	Eubacteriales	Clostridia	Firmicutes	Bacteria
Eubacterium sp. (HG3A.0214)	ODI	0.057	0.001	0.009	3364	unclassified	unclassified	Eubacterium	Eubacteriaceae	Eubacteriales	Clostridia	Firmicutes	Bacteria
Evtepia gabavorous (HG3A.0114)	AHI	-0.001	0.961	0.968	3004	unclassified	Evtepia gabavorous	Evtepia	unclassified	Eubacteriales	Clostridia	Firmicutes	Bacteria
Evtepia gabavorous (HG3A.0114)	T90	0.039	0.026	0.092	3364	unclassified	Evtepia gabavorous	Evtepia	unclassified	Eubacteriales	Clostridia	Firmicutes	Bacteria
Evtepia gabavorous (HG3A.0114)	ODI	0.018	0.312	0.389	3364	unclassified	Evtepia gabavorous	Evtepia	unclassified	Eubacteriales	Clostridia	Firmicutes	Bacteria
Faecalibacterium prausnitzii (HG3A.0010)	AHI	0.022	0.241	0.383	3004	unclassified	Faecalibacterium prausnitzii	Faecalibacterium	Oscillospiraceae	Eubacteriales	Clostridia	Firmicutes	Bacteria
Faecalibacterium prausnitzii (HG3A.0010)	T90	0.041	0.018	0.073	3364	unclassified	Faecalibacterium prausnitzii	Faecalibacterium	Oscillospiraceae	Eubacteriales	Clostridia	Firmicutes	Bacteria
Faecalibacterium prausnitzii (HG3A.0010)	ODI	0.035	0.045	0.102	3364	unclassified	Faecalibacterium prausnitzii	Faecalibacterium	Oscillospiraceae	Eubacteriales	Clostridia	Firmicutes	Bacteria
Faecalibacterium prausnitzii (HG3A.0025)	AHI	0.025	0.18	0.32	3004	unclassified	Faecalibacterium prausnitzii	Faecalibacterium	Oscillospiraceae	Eubacteriales	Clostridia	Firmicutes	Bacteria
Faecalibacterium prausnitzii (HG3A.0025)	T90	0.039	0.024	0.088	3364	unclassified	Faecalibacterium prausnitzii	Faecalibacterium	Oscillospiraceae	Eubacteriales	Clostridia	Firmicutes	Bacteria
Faecalibacterium prausnitzii (HG3A.0025)	ODI	0.043	0.014	0.048	3364	unclassified	Faecalibacterium prausnitzii	Faecalibacterium	Oscillospiraceae	Eubacteriales	Clostridia	Firmicutes	Bacteria
Faecalibacterium prausnitzii (HG3A.0241)	AHI	-0.02	0.272	0.416	3004	unclassified	Faecalibacterium prausnitzii	Faecalibacterium	Oscillospiraceae	Eubacteriales	Clostridia	Firmicutes	Bacteria
Faecalibacterium prausnitzii (HG3A.0241)	T90	-0.023	0.186	0.304	3364	unclassified	Faecalibacterium prausnitzii	Faecalibacterium	Oscillospiraceae	Eubacteriales	Clostridia	Firmicutes	Bacteria
Faecalibacterium prausnitzii (HG3A.0241)	ODI	-0.011	0.544	0.6	3364	unclassified	Faecalibacterium prausnitzii	Faecalibacterium	Oscillospiraceae	Eubacteriales	Clostridia	Firmicutes	Bacteria
Faecalibacterium sp. OF04-11AC (HG3A.0070)	AHI	-0.021	0.258	0.399	3004	unclassified	Faecalibacterium sp. OF04-11AC	Faecalibacterium	Oscillospiraceae	Eubacteriales	Clostridia	Firmicutes	Bacteria
Faecalibacterium sp. OF04-11AC (HG3A.0070)	T90	-0.019	0.268	0.38	3364	unclassified	Faecalibacterium sp. OF04-11AC	Faecalibacterium	Oscillospiraceae	Eubacteriales	Clostridia	Firmicutes	Bacteria
Faecalibacterium sp. OF04-11AC (HG3A.0070)	ODI	-0.005	0.753	0.791	3364	unclassified	Faecalibacterium sp. OF04-11AC	Faecalibacterium	Oscillospiraceae	Eubacteriales	Clostridia	Firmicutes	Bacteria
Faecalibacterium sp. (HG3A.0073)	AHI	-0.035	0.061	0.168	3004	unclassified	unclassified	Faecalibacterium	Oscillospiraceae	Eubacteriales	Clostridia	Firmicutes	Bacteria
Faecalibacterium sp. (HG3A.0073)	T90	-0.028	0.104	0.21	3364	unclassified	unclassified	Faecalibacterium	Oscillospiraceae	Eubacteriales	Clostridia	Firmicutes	Bacteria
Faecalibacterium sp. (HG3A.0073)	ODI	-0.017	0.328	0.406	3364	unclassified	unclassified	Faecalibacterium	Oscillospiraceae	Eubacteriales	Clostridia	Firmicutes	Bacteria
Firmicutes sp. (HG3A.0301)	AHI	-0.005	0.77	0.833	3004	unclassified	unclassified	unclassified	unclassified	unclassified	unclassified	Firmicutes	Bacteria
Firmicutes sp. (HG3A.0301)	T90	-0.051	0.004	0.029	3364	unclassified	unclassified	unclassified	unclassified	unclassified	unclassified	Firmicutes	Bacteria
Firmicutes sp. (HG3A.0301)	ODI	-0.026	0.129	0.205	3364	unclassified	unclassified	unclassified	unclassified	unclassified	unclassified	Firmicutes	Bacteria
Firmicutes sp. (HG3A.0341)	AHI	-0.07	0.000158	0.009	3004	unclassified	unclassified	unclassified	unclassified	unclassified	unclassified	Firmicutes	Bacteria
Firmicutes sp. (HG3A.0341)	T90	-0.053	0.002	0.022	3364	unclassified	unclassified	unclassified	unclassified	unclassified	unclassified	Firmicutes	Bacteria
Firmicutes sp. (HG3A.0341)	ODI	-0.067	0.000114	0.002	3364	unclassified	unclassified	unclassified	unclassified	unclassified	unclassified	Firmicutes	Bacteria
Firmicutes sp. (HG3A.0397)	AHI	-0.072	0.000102	0.008	3004	unclassified	unclassified	unclassified	unclassified	unclassified	unclassified	Firmicutes	Bacteria
Firmicutes sp. (HG3A.0397)	T90	-0.052	0.003	0.025	3364	unclassified	unclassified	unclassified	unclassified	unclassified	unclassified	Firmicutes	Bacteria
Firmicutes sp. (HG3A.0397)	ODI	-0.075	1.69e-05	0.000736	3364	unclassified	unclassified	unclassified	unclassified	unclassified	unclassified	Firmicutes	Bacteria
Firmicutes sp. (HG3A.0398)	AHI	-0.079	2.01e-05	0.004	3004	unclassified	unclassified	unclassified	unclassified	unclassified	unclassified	Firmicutes	Bacteria
Firmicutes sp. (HG3A.0398)	T90	-0.056	0.001	0.016	3364	unclassified	unclassified	unclassified	unclassified	unclassified	unclassified	Firmicutes	Bacteria
Firmicutes sp. (HG3A.0398)	ODI	-0.075	1.78e-05	0.000736	3364	unclassified	unclassified	unclassified	unclassified	unclassified	unclassified	Firmicutes	Bacteria
Firmicutes sp. (HG3A.0436)	AHI	-0.04	0.032	0.12	3004	unclassified	unclassified	unclassified	unclassified	unclassified	unclassified	Firmicutes	Bacteria
Firmicutes sp. (HG3A.0436)	T90	-0.031	0.077	0.177	3364	unclassified	unclassified	unclassified	unclassified	unclassified	unclassified	Firmicutes	Bacteria
Firmicutes sp. (HG3A.0436)	ODI	-0.053	0.002	0.014	3364	unclassified	unclassified	unclassified	unclassified	unclassified	unclassified	Firmicutes	Bacteria
Firmicutes sp. (HG3A.0454)	AHI	-0.034	0.067	0.178	3004	unclassified	unclassified	unclassified	unclassified	unclassified	unclassified	Firmicutes	Bacteria
Firmicutes sp. (HG3A.0454)	T90	-0.053	0.002	0.022	3364	unclassified	unclassified	unclassified	unclassified	unclassified	unclassified	Firmicutes	Bacteria
Firmicutes sp. (HG3A.0454)	ODI	-0.048	0.005	0.025	3364	unclassified	unclassified	unclassified	unclassified	unclassified	unclassified	Firmicutes	Bacteria
Firmicutes sp. (HG3A.0464)	AHI	0.004	0.839	0.882	3004	unclassified	unclassified	unclassified	unclassified	unclassified	unclassified	Firmicutes	Bacteria
Firmicutes sp. (HG3A.0464)	T90	-0.019	0.274	0.385	3364	unclassified	unclassified	unclassified	unclassified	unclassified	unclassified	Firmicutes	Bacteria
Firmicutes sp. (HG3A.0464)	ODI	0.007	0.697	0.745	3364	unclassified	unclassified	unclassified	unclassified	unclassified	unclassified	Firmicutes	Bacteria
Firmicutes sp. (HG3A.0501)	AHI	-0.056	0.002	0.03	3004	unclassified	unclassified	unclassified	unclassified	unclassified	unclassified	Firmicutes	Bacteria
Firmicutes sp. (HG3A.0501)	T90	-0.037	0.031	0.103	3364	unclassified	unclassified	unclassified	unclassified	unclassified	unclassified	Firmicutes	Bacteria
Firmicutes sp. (HG3A.0501)	ODI	-0.054	0.002	0.013	3364	unclassified	unclassified	unclassified	unclassified	unclassified	unclassified	Firmicutes	Bacteria
Firmicutes sp. (HG3A.0526)	AHI	-0.03	0.104	0.227	3004	unclassified	unclassified	unclassified	unclassified	unclassified	unclassified	Firmicutes	Bacteria
Firmicutes sp. (HG3A.0526)	T90	-0.043	0.013	0.06	3364	unclassified	unclassified	unclassified	unclassified	unclassified	unclassified	Firmicutes	Bacteria
Firmicutes sp. (HG3A.0526)	ODI	-0.039	0.024	0.066	3364	unclassified	unclassified	unclassified	unclassified	unclassified	unclassified	Firmicutes	Bacteria
Firmicutes sp. (HG3A.0541)	AHI	-0.036	0.051	0.154	3004	unclassified	unclassified	unclassified	unclassified	unclassified	unclassified	Firmicutes	Bacteria
Firmicutes sp. (HG3A.0541)	T90	-0.027	0.128	0.236	3364	unclassified	unclassified	unclassified	unclassified	unclassified	unclassified	Firmicutes	Bacteria
Firmicutes sp. (HG3A.0541)	ODI	-0.042	0.016	0.052	3364	unclassified	unclassified	unclassified	unclassified	unclassified	unclassified	Firmicutes	Bacteria
Firmicutes sp. (HG3A.0570)	AHI	-0.007	0.705	0.778	3004	unclassified	unclassified	unclassified	unclassified	unclassified	unclassified	Firmicutes	Bacteria
Firmicutes sp. (HG3A.0570)	T90	-0.022	0.203	0.32	3364	unclassified	unclassified	unclassified	unclassified	unclassified	unclassified	Firmicutes	Bacteria
Firmicutes sp. (HG3A.0570)	ODI	-0.016	0.354	0.429	3364	unclassified	unclassified	unclassified	unclassified	unclassified	unclassified	Firmicutes	Bacteria
Firmicutes sp. (HG3A.0581)	AHI	-0.032	0.081	0.2	3004	unclassified	unclassified	unclassified	unclassified	unclassified	unclassified	Firmicutes	Bacteria
Firmicutes sp. (HG3A.0581)	T90	-0.041	0.018	0.073	3364	unclassified	unclassified	unclassified	unclassified	unclassified	unclassified	Firmicutes	Bacteria
Firmicutes sp. (HG3A.0581)	ODI	-0.032	0.069	0.136	3364	unclassified	unclassified	unclassified	unclassified	unclassified	unclassified	Firmicutes	Bacteria
Firmicutes sp. (HG3A.0587)	AHI	-0.046	0.012	0.069	3004	unclassified	unclassified	unclassified	unclassified	unclassified	unclassified	Firmicutes	Bacteria
Firmicutes sp. (HG3A.0587)	T90	-0.037	0.035	0.108	3364	unclassified	unclassified	unclassified	unclassified	unclassified	unclassified	Firmicutes	Bacteria
Firmicutes sp. (HG3A.0587)	ODI	-0.041	0.017	0.054	3364	unclassified	unclassified	unclassified	unclassified	unclassified	unclassified	Firmicutes	Bacteria
Firmicutes sp. (HG3A.0596)	AHI	-0.045	0.014	0.074	3004	unclassified	unclassified	unclassified	unclassified	unclassified	unclassified	Firmicutes	Bacteria
Firmicutes sp. (HG3A.0596)	T90	-0.027	0.127	0.236	3364	unclassified	unclassified	unclassified	unclassified	unclassified	unclassified	Firmicutes	Bacteria
Firmicutes sp. (HG3A.0596)	ODI	-0.043	0.013	0.046	3364	unclassified	unclassified	unclassified	unclassified	unclassified	unclassified	Firmicutes	Bacteria
Firmicutes sp. (HG3A.0641)	AHI	-0.043	0.019	0.089	3004	unclassified	unclassified	unclassified	unclassified	unclassified	unclassified	Firmicutes	Bacteria
Firmicutes sp. (HG3A.0641)	T90	-0.039	0.026	0.092	3364	unclassified	unclassified	unclassified	unclassified	unclassified	unclassified	Firmicutes	Bacteria
Firmicutes sp. (HG3A.0641)	ODI	-0.046	0.008	0.033	3364	unclassified	unclassified	unclassified	unclassified	unclassified	unclassified	Firmicutes	Bacteria
Firmicutes sp. (HG3A.0650)	AHI	-0.041	0.027	0.107	3004	unclassified	unclassified	unclassified	unclassified	unclassified	unclassified	Firmicutes	Bacteria
Firmicutes sp. (HG3A.0650)	T90	-0.043	0.015	0.065	3364	unclassified	unclassified	unclassified	unclassified	unclassified	unclassified	Firmicutes	Bacteria
Firmicutes sp. (HG3A.0650)	ODI	-0.046	0.008	0.034	3364	unclassified	unclassified	unclassified	unclassified	unclassified	unclassified	Firmicutes	Bacteria
Firmicutes sp. (HG3A.0681)	AHI	-0.058	0.002	0.027	3004	unclassified	unclassified	unclassified	unclassified	unclassified	unclassified	Firmicutes	Bacteria
Firmicutes sp. (HG3A.0681)	T90	-0.035	0.044	0.126	3364	unclassified	unclassified	unclassified	unclassified	unclassified	unclassified	Firmicutes	Bacteria
Firmicutes sp. (HG3A.0681)	ODI	-0.052	0.003	0.017	3364	unclassified	unclassified	unclassified	unclassified	unclassified	unclassified	Firmicutes	Bacteria
Firmicutes sp. (HG3A.0769)	AHI	-0.023	0.203	0.344	3004	unclassified	unclassified	unclassified	unclassified	unclassified	unclassified	Firmicutes	Bacteria
Firmicutes sp. (HG3A.0769)	T90	-0.017	0.315	0.421	3364	unclassified	unclassified	unclassified	unclassified	unclassified	unclassified	Firmicutes	Bacteria
Firmicutes sp. (HG3A.0769)	ODI	-0.042	0.016	0.051	3364	unclassified	unclassified	unclassified	unclassified	unclassified	unclassified	Firmicutes	Bacteria
Firmicutes sp. (HG3A.0817)	AHI	0.006	0.746	0.813	3004	unclassified	unclassified	unclassified	unclassified	unclassified	unclassified	Firmicutes	Bacteria
Firmicutes sp. (HG3A.0817)	T90	-0.023	0.193	0.311	3364	unclassified	unclassified	unclassified	unclassified	unclassified	unclassified	Firmicutes	Bacteria
Firmicutes sp. (HG3A.0817)	ODI	0.005	0.779	0.813	3364	unclassified	unclassified	unclassified	unclassified	unclassified	unclassified	Firmicutes	Bacteria
Firmicutes sp. (HG3A.0860)	AHI	-0.023	0.217	0.355	3004	unclassified	unclassified	unclassified	unclassified	unclassified	unclassified	Firmicutes	Bacteria
Firmicutes sp. (HG3A.0860)	T90	-0.034	0.049	0.136	3364	unclassified	unclassified	unclassified	unclassified	unclassified	unclassified	Firmicutes	Bacteria
Firmicutes sp. (HG3A.0860)	ODI	-0.01	0.575	0.631	3364	unclassified	unclassified	unclassified	unclassified	unclassified	unclassified	Firmicutes	Bacteria
Firmicutes sp. (HG3A.0874)	AHI	-0.031	0.096	0.222	3004	unclassified	unclassified	unclassified	unclassified	unclassified	unclassified	Firmicutes	Bacteria
Firmicutes sp. (HG3A.0874)	T90	-0.036	0.041	0.12	3364	unclassified	unclassified	unclassified	unclassified	unclassified	unclassified	Firmicutes	Bacteria
Firmicutes sp. (HG3A.0874)	ODI	-0.036	0.039	0.092	3364	unclassified	unclassified	unclassified	unclassified	unclassified	unclassified	Firmicutes	Bacteria
Firmicutes sp. (HG3A.0915)	AHI	-0.022	0.224	0.363	3004	unclassified	unclassified	unclassified	unclassified	unclassified	unclassified	Firmicutes	Bacteria
Firmicutes sp. (HG3A.0915)	T90	-0.035	0.045	0.129	3364	unclassified	unclassified	unclassified	unclassified	unclassified	unclassified	Firmicutes	Bacteria
Firmicutes sp. (HG3A.0915)	ODI	-0.025	0.159	0.234	3364	unclassified	unclassified	unclassified	unclassified	unclassified	unclassified	Firmicutes	Bacteria
Firmicutes sp. (HG3A.0923)	AHI	-0.023	0.217	0.355	3004	unclassified	unclassified	unclassified	unclassified	unclassified	unclassified	Firmicutes	Bacteria
Firmicutes sp. (HG3A.0923)	T90	-0.032	0.062	0.157	3364	unclassified	unclassified	unclassified	unclassified	unclassified	unclassified	Firmicutes	Bacteria
Firmicutes sp. (HG3A.0923)	ODI	-0.043	0.014	0.048	3364	unclassified	unclassified	unclassified	unclassified	unclassified	unclassified	Firmicutes	Bacteria
Firmicutes sp. (HG3A.0948)	AHI	-0.027	0.145	0.277	3004	unclassified	unclassified	unclassified	unclassified	unclassified	unclassified	Firmicutes	Bacteria
Firmicutes sp. (HG3A.0948)	T90	-0.034	0.049	0.137	3364	unclassified	unclassified	unclassified	unclassified	unclassified	unclassified	Firmicutes	Bacteria
Firmicutes sp. (HG3A.0948)	ODI	-0.04	0.022	0.062	3364	unclassified	unclassified	unclassified	unclassified	unclassified	unclassified	Firmicutes	Bacteria
Firmicutes sp. (HG3A.1014)	AHI	0.015	0.413	0.54	3004	unclassified	unclassified	unclassified	unclassified	unclassified	unclassified	Firmicutes	Bacteria
Firmicutes sp. (HG3A.1014)	T90	-0.037	0.032	0.104	3364	unclassified	unclassified	unclassified	unclassified	unclassified	unclassified	Firmicutes	Bacteria
Firmicutes sp. (HG3A.1014)	ODI	-0.007	0.701	0.747	3364	unclassified	unclassified	unclassified	unclassified	unclassified	unclassified	Firmicutes	Bacteria
Firmicutes sp. (HG3A.1048)	AHI	0.006	0.74	0.809	3004	unclassified	unclassified	unclassified	unclassified	unclassified	unclassified	Firmicutes	Bacteria
Firmicutes sp. (HG3A.1048)	T90	-0.018	0.291	0.399	3364	unclassified	unclassified	unclassified	unclassified	unclassified	unclassified	Firmicutes	Bacteria
Firmicutes sp. (HG3A.1048)	ODI	-0.009	0.588	0.642	3364	unclassified	unclassified	unclassified	unclassified	unclassified	unclassified	Firmicutes	Bacteria
Firmicutes sp. (HG3A.1050)	AHI	-0.003	0.873	0.904	3004	unclassified	unclassified	unclassified	unclassified	unclassified	unclassified	Firmicutes	Bacteria
Firmicutes sp. (HG3A.1050)	T90	0.006	0.71	0.762	3364	unclassified	unclassified	unclassified	unclassified	unclassified	unclassified	Firmicutes	Bacteria
Firmicutes sp. (HG3A.1050)	ODI	-0.007	0.68	0.73	3364	unclassified	unclassified	unclassified	unclassified	unclassified	unclassified	Firmicutes	Bacteria
Firmicutes sp. (HG3A.1054)	AHI	-0.043	0.019	0.09	3004	unclassified	unclassified	unclassified	unclassified	unclassified	unclassified	Firmicutes	Bacteria
Firmicutes sp. (HG3A.1054)	T90	-0.044	0.012	0.058	3364	unclassified	unclassified	unclassified	unclassified	unclassified	unclassified	Firmicutes	Bacteria
Firmicutes sp. (HG3A.1054)	ODI	-0.038	0.031	0.078	3364	unclassified	unclassified	unclassified	unclassified	unclassified	unclassified	Firmicutes	Bacteria
Firmicutes sp. (HG3A.1075)	AHI	-0.036	0.05	0.153	3004	unclassified	unclassified	unclassified	unclassified	unclassified	unclassified	Firmicutes	Bacteria
Firmicutes sp. (HG3A.1075)	T90	-0.047	0.007	0.044	3364	unclassified	unclassified	unclassified	unclassified	unclassified	unclassified	Firmicutes	Bacteria
Firmicutes sp. (HG3A.1075)	ODI	-0.044	0.011	0.04	3364	unclassified	unclassified	unclassified	unclassified	unclassified	unclassified	Firmicutes	Bacteria
Firmicutes sp. (HG3A.1082)	AHI	-0.016	0.388	0.518	3004	unclassified	unclassified	unclassified	unclassified	unclassified	unclassified	Firmicutes	Bacteria
Firmicutes sp. (HG3A.1082)	T90	-0.02	0.251	0.361	3364	unclassified	unclassified	unclassified	unclassified	unclassified	unclassified	Firmicutes	Bacteria
Firmicutes sp. (HG3A.1082)	ODI	-0.037	0.034	0.084	3364	unclassified	unclassified	unclassified	unclassified	unclassified	unclassified	Firmicutes	Bacteria
Firmicutes sp. (HG3A.1085)	AHI	-0.034	0.068	0.178	3004	unclassified	unclassified	unclassified	unclassified	unclassified	unclassified	Firmicutes	Bacteria
Firmicutes sp. (HG3A.1085)	T90	-0.036	0.036	0.11	3364	unclassified	unclassified	unclassified	unclassified	unclassified	unclassified	Firmicutes	Bacteria
Firmicutes sp. (HG3A.1085)	ODI	-0.055	0.002	0.011	3364	unclassified	unclassified	unclassified	unclassified	unclassified	unclassified	Firmicutes	Bacteria
Firmicutes sp. (HG3A.1091)	AHI	0.01	0.574	0.674	3004	unclassified	unclassified	unclassified	unclassified	unclassified	unclassified	Firmicutes	Bacteria
Firmicutes sp. (HG3A.1091)	T90	-0.024	0.162	0.281	3364	unclassified	unclassified	unclassified	unclassified	unclassified	unclassified	Firmicutes	Bacteria
Firmicutes sp. (HG3A.1091)	ODI	0.006	0.744	0.785	3364	unclassified	unclassified	unclassified	unclassified	unclassified	unclassified	Firmicutes	Bacteria
Firmicutes sp. (HG3A.1124)	AHI	-0.029	0.121	0.248	3004	unclassified	unclassified	unclassified	unclassified	unclassified	unclassified	Firmicutes	Bacteria
Firmicutes sp. (HG3A.1124)	T90	-0.018	0.31	0.416	3364	unclassified	unclassified	unclassified	unclassified	unclassified	unclassified	Firmicutes	Bacteria
Firmicutes sp. (HG3A.1124)	ODI	-0.035	0.043	0.098	3364	unclassified	unclassified	unclassified	unclassified	unclassified	unclassified	Firmicutes	Bacteria
Firmicutes sp. (HG3A.1162)	AHI	-0.013	0.489	0.601	3004	unclassified	unclassified	unclassified	unclassified	unclassified	unclassified	Firmicutes	Bacteria
Firmicutes sp. (HG3A.1162)	T90	-0.028	0.108	0.216	3364	unclassified	unclassified	unclassified	unclassified	unclassified	unclassified	Firmicutes	Bacteria
Firmicutes sp. (HG3A.1162)	ODI	-0.022	0.205	0.284	3364	unclassified	unclassified	unclassified	unclassified	unclassified	unclassified	Firmicutes	Bacteria
Firmicutes sp. (HG3A.1195)	AHI	-0.034	0.063	0.171	3004	unclassified	unclassified	unclassified	unclassified	unclassified	unclassified	Firmicutes	Bacteria
Firmicutes sp. (HG3A.1195)	T90	-0.027	0.123	0.234	3364	unclassified	unclassified	unclassified	unclassified	unclassified	unclassified	Firmicutes	Bacteria
Firmicutes sp. (HG3A.1195)	ODI	-0.032	0.068	0.136	3364	unclassified	unclassified	unclassified	unclassified	unclassified	unclassified	Firmicutes	Bacteria
Firmicutes sp. (HG3A.1290)	AHI	0.012	0.516	0.623	3004	unclassified	unclassified	unclassified	unclassified	unclassified	unclassified	Firmicutes	Bacteria
Firmicutes sp. (HG3A.1290)	T90	-0.018	0.311	0.416	3364	unclassified	unclassified	unclassified	unclassified	unclassified	unclassified	Firmicutes	Bacteria
Firmicutes sp. (HG3A.1290)	ODI	-0.002	0.922	0.928	3364	unclassified	unclassified	unclassified	unclassified	unclassified	unclassified	Firmicutes	Bacteria
Firmicutes sp. (HG3A.1345)	AHI	-0.028	0.129	0.258	3004	unclassified	unclassified	unclassified	unclassified	unclassified	unclassified	Firmicutes	Bacteria
Firmicutes sp. (HG3A.1345)	T90	-0.028	0.11	0.219	3364	unclassified	unclassified	unclassified	unclassified	unclassified	unclassified	Firmicutes	Bacteria
Firmicutes sp. (HG3A.1345)	ODI	-0.033	0.059	0.123	3364	unclassified	unclassified	unclassified	unclassified	unclassified	unclassified	Firmicutes	Bacteria
Firmicutes sp. (HG3A.1471)	AHI	-0.006	0.75	0.816	3004	unclassified	unclassified	unclassified	unclassified	unclassified	unclassified	Firmicutes	Bacteria
Firmicutes sp. (HG3A.1471)	T90	-0.028	0.105	0.212	3364	unclassified	unclassified	unclassified	unclassified	unclassified	unclassified	Firmicutes	Bacteria
Firmicutes sp. (HG3A.1471)	ODI	-0.019	0.286	0.362	3364	unclassified	unclassified	unclassified	unclassified	unclassified	unclassified	Firmicutes	Bacteria
Flavonifractor plautii (HG3A.0079)	AHI	0.055	0.003	0.031	3004	unclassified	Flavonifractor plautii	Flavonifractor	Oscillospiraceae	Eubacteriales	Clostridia	Firmicutes	Bacteria
Flavonifractor plautii (HG3A.0079)	T90	0.074	2.13e-05	0.002	3364	unclassified	Flavonifractor plautii	Flavonifractor	Oscillospiraceae	Eubacteriales	Clostridia	Firmicutes	Bacteria
Flavonifractor plautii (HG3A.0079)	ODI	0.068	0.0001	0.002	3364	unclassified	Flavonifractor plautii	Flavonifractor	Oscillospiraceae	Eubacteriales	Clostridia	Firmicutes	Bacteria
Flavonifractor sp. An10 (HG3A.0495)	AHI	-0.014	0.452	0.572	3004	unclassified	Flavonifractor sp. An10	Flavonifractor	Oscillospiraceae	Eubacteriales	Clostridia	Firmicutes	Bacteria
Flavonifractor sp. An10 (HG3A.0495)	T90	-0.019	0.278	0.387	3364	unclassified	Flavonifractor sp. An10	Flavonifractor	Oscillospiraceae	Eubacteriales	Clostridia	Firmicutes	Bacteria
Flavonifractor sp. An10 (HG3A.0495)	ODI	-0.024	0.174	0.25	3364	unclassified	Flavonifractor sp. An10	Flavonifractor	Oscillospiraceae	Eubacteriales	Clostridia	Firmicutes	Bacteria
Fusicatenibacter saccharivorans (HG3A.0004)	AHI	0.059	0.001	0.023	3004	unclassified	Fusicatenibacter saccharivorans	Fusicatenibacter	Lachnospiraceae	Eubacteriales	Clostridia	Firmicutes	Bacteria
Fusicatenibacter saccharivorans (HG3A.0004)	T90	0.034	0.053	0.145	3364	unclassified	Fusicatenibacter saccharivorans	Fusicatenibacter	Lachnospiraceae	Eubacteriales	Clostridia	Firmicutes	Bacteria
Fusicatenibacter saccharivorans (HG3A.0004)	ODI	0.068	9.66e-05	0.002	3364	unclassified	Fusicatenibacter saccharivorans	Fusicatenibacter	Lachnospiraceae	Eubacteriales	Clostridia	Firmicutes	Bacteria
Fusobacterium nucleatum subsp. animalis (HG3A.1418)	AHI	0.005	0.781	0.84	3004	Fusobacterium nucleatum subsp. animalis	Fusobacterium nucleatum	Fusobacterium	Fusobacteriaceae	Fusobacteriales	Fusobacteriia	Fusobacteria	Bacteria
Fusobacterium nucleatum subsp. animalis (HG3A.1418)	T90	0.021	0.222	0.335	3364	Fusobacterium nucleatum subsp. animalis	Fusobacterium nucleatum	Fusobacterium	Fusobacteriaceae	Fusobacteriales	Fusobacteriia	Fusobacteria	Bacteria
Fusobacterium nucleatum subsp. animalis (HG3A.1418)	ODI	0.013	0.47	0.535	3364	Fusobacterium nucleatum subsp. animalis	Fusobacterium nucleatum	Fusobacterium	Fusobacteriaceae	Fusobacteriales	Fusobacteriia	Fusobacteria	Bacteria
Gemella morbillorum (HG3A.1782)	AHI	0.03	0.099	0.224	3004	unclassified	Gemella morbillorum	Gemella	unclassified	Bacillales	Bacilli	Firmicutes	Bacteria
Gemella morbillorum (HG3A.1782)	T90	0.038	0.03	0.101	3364	unclassified	Gemella morbillorum	Gemella	unclassified	Bacillales	Bacilli	Firmicutes	Bacteria
Gemella morbillorum (HG3A.1782)	ODI	0.047	0.006	0.029	3364	unclassified	Gemella morbillorum	Gemella	unclassified	Bacillales	Bacilli	Firmicutes	Bacteria
Gemmiger formicilis (HG3A.0027)	AHI	0.036	0.05	0.153	3004	unclassified	Gemmiger formicilis	Gemmiger	unclassified	Eubacteriales	Clostridia	Firmicutes	Bacteria
Gemmiger formicilis (HG3A.0027)	T90	0.018	0.298	0.406	3364	unclassified	Gemmiger formicilis	Gemmiger	unclassified	Eubacteriales	Clostridia	Firmicutes	Bacteria
Gemmiger formicilis (HG3A.0027)	ODI	0.032	0.065	0.131	3364	unclassified	Gemmiger formicilis	Gemmiger	unclassified	Eubacteriales	Clostridia	Firmicutes	Bacteria
Haemophilus parainfluenzae (HG3A.0181)	AHI	-0.036	0.052	0.154	3004	unclassified	Haemophilus parainfluenzae	Haemophilus	Pasteurellaceae	Pasteurellales	Gammaproteobacteria	Proteobacteria	Bacteria
Haemophilus parainfluenzae (HG3A.0181)	T90	-0.046	0.008	0.046	3364	unclassified	Haemophilus parainfluenzae	Haemophilus	Pasteurellaceae	Pasteurellales	Gammaproteobacteria	Proteobacteria	Bacteria
Haemophilus parainfluenzae (HG3A.0181)	ODI	-0.038	0.031	0.079	3364	unclassified	Haemophilus parainfluenzae	Haemophilus	Pasteurellaceae	Pasteurellales	Gammaproteobacteria	Proteobacteria	Bacteria
Holdemanella sp. (HG3A.0366)	AHI	0.049	0.007	0.055	3004	unclassified	unclassified	Holdemanella	Erysipelotrichaceae	Erysipelotrichales	Erysipelotrichia	Firmicutes	Bacteria
Holdemanella sp. (HG3A.0366)	T90	0.029	0.093	0.196	3364	unclassified	unclassified	Holdemanella	Erysipelotrichaceae	Erysipelotrichales	Erysipelotrichia	Firmicutes	Bacteria
Holdemanella sp. (HG3A.0366)	ODI	0.049	0.005	0.025	3364	unclassified	unclassified	Holdemanella	Erysipelotrichaceae	Erysipelotrichales	Erysipelotrichia	Firmicutes	Bacteria
Hungatella hathewayi (HG3A.0455)	AHI	0.018	0.341	0.479	3004	unclassified	Hungatella hathewayi	Hungatella	Clostridiaceae	Eubacteriales	Clostridia	Firmicutes	Bacteria
Hungatella hathewayi (HG3A.0455)	T90	0.032	0.062	0.157	3364	unclassified	Hungatella hathewayi	Hungatella	Clostridiaceae	Eubacteriales	Clostridia	Firmicutes	Bacteria
Hungatella hathewayi (HG3A.0455)	ODI	0.022	0.203	0.282	3364	unclassified	Hungatella hathewayi	Hungatella	Clostridiaceae	Eubacteriales	Clostridia	Firmicutes	Bacteria
Hydrogeniiclostidium mannosilyticum (HG3A.0294)	AHI	0.024	0.184	0.321	3004	unclassified	Hydrogeniiclostidium mannosilyticum	Hydrogeniiclostidium	Oscillospiraceae	Eubacteriales	Clostridia	Firmicutes	Bacteria
Hydrogeniiclostidium mannosilyticum (HG3A.0294)	T90	0.024	0.165	0.285	3364	unclassified	Hydrogeniiclostidium mannosilyticum	Hydrogeniiclostidium	Oscillospiraceae	Eubacteriales	Clostridia	Firmicutes	Bacteria
Hydrogeniiclostidium mannosilyticum (HG3A.0294)	ODI	0.024	0.17	0.247	3364	unclassified	Hydrogeniiclostidium mannosilyticum	Hydrogeniiclostidium	Oscillospiraceae	Eubacteriales	Clostridia	Firmicutes	Bacteria
Intestinibacillus sp. Marseille-P4005 (HG3A.0168)	AHI	0.059	0.001	0.023	3004	unclassified	Intestinibacillus sp. Marseille-P4005	Intestinibacillus	Eubacteriaceae	Eubacteriales	Clostridia	Firmicutes	Bacteria
Intestinibacillus sp. Marseille-P4005 (HG3A.0168)	T90	0.072	3.05e-05	0.002	3364	unclassified	Intestinibacillus sp. Marseille-P4005	Intestinibacillus	Eubacteriaceae	Eubacteriales	Clostridia	Firmicutes	Bacteria
Intestinibacillus sp. Marseille-P4005 (HG3A.0168)	ODI	0.074	2.01e-05	0.000754	3364	unclassified	Intestinibacillus sp. Marseille-P4005	Intestinibacillus	Eubacteriaceae	Eubacteriales	Clostridia	Firmicutes	Bacteria
Intestinimonas butyriciproducens (HG3A.0187)	AHI	-0.019	0.315	0.454	3004	unclassified	Intestinimonas butyriciproducens	Intestinimonas	unclassified	Eubacteriales	Clostridia	Firmicutes	Bacteria
Intestinimonas butyriciproducens (HG3A.0187)	T90	0.001	0.954	0.967	3364	unclassified	Intestinimonas butyriciproducens	Intestinimonas	unclassified	Eubacteriales	Clostridia	Firmicutes	Bacteria
Intestinimonas butyriciproducens (HG3A.0187)	ODI	-0.01	0.573	0.629	3364	unclassified	Intestinimonas butyriciproducens	Intestinimonas	unclassified	Eubacteriales	Clostridia	Firmicutes	Bacteria
Intestinimonas massiliensis (HG3A.0198)	AHI	-0.049	0.008	0.058	3004	unclassified	Intestinimonas massiliensis	Intestinimonas	unclassified	Eubacteriales	Clostridia	Firmicutes	Bacteria
Intestinimonas massiliensis (HG3A.0198)	T90	-0.028	0.112	0.22	3364	unclassified	Intestinimonas massiliensis	Intestinimonas	unclassified	Eubacteriales	Clostridia	Firmicutes	Bacteria
Intestinimonas massiliensis (HG3A.0198)	ODI	-0.054	0.002	0.013	3364	unclassified	Intestinimonas massiliensis	Intestinimonas	unclassified	Eubacteriales	Clostridia	Firmicutes	Bacteria
Intestinimonas sp. (HG3A.1018)	AHI	0.014	0.46	0.579	3004	unclassified	unclassified	Intestinimonas	unclassified	Eubacteriales	Clostridia	Firmicutes	Bacteria
Intestinimonas sp. (HG3A.1018)	T90	-0.031	0.073	0.173	3364	unclassified	unclassified	Intestinimonas	unclassified	Eubacteriales	Clostridia	Firmicutes	Bacteria
Intestinimonas sp. (HG3A.1018)	ODI	0.011	0.532	0.59	3364	unclassified	unclassified	Intestinimonas	unclassified	Eubacteriales	Clostridia	Firmicutes	Bacteria
Lachnoclostridium sp. (HG3A.0655)	AHI	0.046	0.013	0.073	3004	unclassified	unclassified	Lachnoclostridium	Lachnospiraceae	Eubacteriales	Clostridia	Firmicutes	Bacteria
Lachnoclostridium sp. (HG3A.0655)	T90	0.031	0.071	0.168	3364	unclassified	unclassified	Lachnoclostridium	Lachnospiraceae	Eubacteriales	Clostridia	Firmicutes	Bacteria
Lachnoclostridium sp. (HG3A.0655)	ODI	0.049	0.004	0.023	3364	unclassified	unclassified	Lachnoclostridium	Lachnospiraceae	Eubacteriales	Clostridia	Firmicutes	Bacteria
Lachnospiraceae sp. (HG3A.0018)	AHI	0.054	0.004	0.039	3004	unclassified	unclassified	unclassified	Lachnospiraceae	Eubacteriales	Clostridia	Firmicutes	Bacteria
Lachnospiraceae sp. (HG3A.0018)	T90	0.048	0.006	0.04	3364	unclassified	unclassified	unclassified	Lachnospiraceae	Eubacteriales	Clostridia	Firmicutes	Bacteria
Lachnospiraceae sp. (HG3A.0018)	ODI	0.066	0.000134	0.002	3364	unclassified	unclassified	unclassified	Lachnospiraceae	Eubacteriales	Clostridia	Firmicutes	Bacteria
Lachnospiraceae sp. (HG3A.0127)	AHI	-0.032	0.079	0.197	3004	unclassified	unclassified	unclassified	Lachnospiraceae	Eubacteriales	Clostridia	Firmicutes	Bacteria
Lachnospiraceae sp. (HG3A.0127)	T90	-0.045	0.01	0.052	3364	unclassified	unclassified	unclassified	Lachnospiraceae	Eubacteriales	Clostridia	Firmicutes	Bacteria
Lachnospiraceae sp. (HG3A.0127)	ODI	-0.03	0.08	0.149	3364	unclassified	unclassified	unclassified	Lachnospiraceae	Eubacteriales	Clostridia	Firmicutes	Bacteria
Lachnospiraceae sp. (HG3A.0172)	AHI	-0.024	0.184	0.321	3004	unclassified	unclassified	unclassified	Lachnospiraceae	Eubacteriales	Clostridia	Firmicutes	Bacteria
Lachnospiraceae sp. (HG3A.0172)	T90	-0.017	0.322	0.429	3364	unclassified	unclassified	unclassified	Lachnospiraceae	Eubacteriales	Clostridia	Firmicutes	Bacteria
Lachnospiraceae sp. (HG3A.0172)	ODI	-0.019	0.268	0.347	3364	unclassified	unclassified	unclassified	Lachnospiraceae	Eubacteriales	Clostridia	Firmicutes	Bacteria
Lachnospiraceae sp. (HG3A.0180)	AHI	-0.064	0.000538	0.015	3004	unclassified	unclassified	unclassified	Lachnospiraceae	Eubacteriales	Clostridia	Firmicutes	Bacteria
Lachnospiraceae sp. (HG3A.0180)	T90	-0.05	0.004	0.033	3364	unclassified	unclassified	unclassified	Lachnospiraceae	Eubacteriales	Clostridia	Firmicutes	Bacteria
Lachnospiraceae sp. (HG3A.0180)	ODI	-0.061	0.000447	0.005	3364	unclassified	unclassified	unclassified	Lachnospiraceae	Eubacteriales	Clostridia	Firmicutes	Bacteria
Lachnospiraceae sp. (HG3A.0217)	AHI	-0.014	0.44	0.561	3004	unclassified	unclassified	unclassified	Lachnospiraceae	Eubacteriales	Clostridia	Firmicutes	Bacteria
Lachnospiraceae sp. (HG3A.0217)	T90	-0.018	0.307	0.414	3364	unclassified	unclassified	unclassified	Lachnospiraceae	Eubacteriales	Clostridia	Firmicutes	Bacteria
Lachnospiraceae sp. (HG3A.0217)	ODI	-0.012	0.502	0.563	3364	unclassified	unclassified	unclassified	Lachnospiraceae	Eubacteriales	Clostridia	Firmicutes	Bacteria
Lachnospiraceae sp. (HG3A.0233)	AHI	-0.056	0.002	0.03	3004	unclassified	unclassified	unclassified	Lachnospiraceae	Eubacteriales	Clostridia	Firmicutes	Bacteria
Lachnospiraceae sp. (HG3A.0233)	T90	-0.053	0.002	0.022	3364	unclassified	unclassified	unclassified	Lachnospiraceae	Eubacteriales	Clostridia	Firmicutes	Bacteria
Lachnospiraceae sp. (HG3A.0233)	ODI	-0.055	0.001	0.011	3364	unclassified	unclassified	unclassified	Lachnospiraceae	Eubacteriales	Clostridia	Firmicutes	Bacteria
Lachnospiraceae sp. (HG3A.0236)	AHI	-0.06	0.001	0.023	3004	unclassified	unclassified	unclassified	Lachnospiraceae	Eubacteriales	Clostridia	Firmicutes	Bacteria
Lachnospiraceae sp. (HG3A.0236)	T90	-0.032	0.064	0.158	3364	unclassified	unclassified	unclassified	Lachnospiraceae	Eubacteriales	Clostridia	Firmicutes	Bacteria
Lachnospiraceae sp. (HG3A.0236)	ODI	-0.056	0.001	0.01	3364	unclassified	unclassified	unclassified	Lachnospiraceae	Eubacteriales	Clostridia	Firmicutes	Bacteria
Lachnospiraceae sp. (HG3A.0252)	AHI	-0.012	0.499	0.607	3004	unclassified	unclassified	unclassified	Lachnospiraceae	Eubacteriales	Clostridia	Firmicutes	Bacteria
Lachnospiraceae sp. (HG3A.0252)	T90	-0.032	0.068	0.163	3364	unclassified	unclassified	unclassified	Lachnospiraceae	Eubacteriales	Clostridia	Firmicutes	Bacteria
Lachnospiraceae sp. (HG3A.0252)	ODI	-0.011	0.521	0.58	3364	unclassified	unclassified	unclassified	Lachnospiraceae	Eubacteriales	Clostridia	Firmicutes	Bacteria
Lachnospiraceae sp. (HG3A.0257)	AHI	-0.046	0.012	0.069	3004	unclassified	unclassified	unclassified	Lachnospiraceae	Eubacteriales	Clostridia	Firmicutes	Bacteria
Lachnospiraceae sp. (HG3A.0257)	T90	-0.027	0.125	0.235	3364	unclassified	unclassified	unclassified	Lachnospiraceae	Eubacteriales	Clostridia	Firmicutes	Bacteria
Lachnospiraceae sp. (HG3A.0257)	ODI	-0.051	0.003	0.018	3364	unclassified	unclassified	unclassified	Lachnospiraceae	Eubacteriales	Clostridia	Firmicutes	Bacteria
Lachnospiraceae sp. (HG3A.0393)	AHI	0.028	0.134	0.264	3004	unclassified	unclassified	unclassified	Lachnospiraceae	Eubacteriales	Clostridia	Firmicutes	Bacteria
Lachnospiraceae sp. (HG3A.0393)	T90	0.044	0.012	0.058	3364	unclassified	unclassified	unclassified	Lachnospiraceae	Eubacteriales	Clostridia	Firmicutes	Bacteria
Lachnospiraceae sp. (HG3A.0393)	ODI	0.03	0.088	0.16	3364	unclassified	unclassified	unclassified	Lachnospiraceae	Eubacteriales	Clostridia	Firmicutes	Bacteria
Lachnospiraceae sp. (HG3A.0399)	AHI	-0.031	0.091	0.214	3004	unclassified	unclassified	unclassified	Lachnospiraceae	Eubacteriales	Clostridia	Firmicutes	Bacteria
Lachnospiraceae sp. (HG3A.0399)	T90	-0.024	0.171	0.289	3364	unclassified	unclassified	unclassified	Lachnospiraceae	Eubacteriales	Clostridia	Firmicutes	Bacteria
Lachnospiraceae sp. (HG3A.0399)	ODI	-0.05	0.004	0.022	3364	unclassified	unclassified	unclassified	Lachnospiraceae	Eubacteriales	Clostridia	Firmicutes	Bacteria
Lachnospiraceae sp. (HG3A.0625)	AHI	0.008	0.677	0.76	3004	unclassified	unclassified	unclassified	Lachnospiraceae	Eubacteriales	Clostridia	Firmicutes	Bacteria
Lachnospiraceae sp. (HG3A.0625)	T90	0.052	0.003	0.024	3364	unclassified	unclassified	unclassified	Lachnospiraceae	Eubacteriales	Clostridia	Firmicutes	Bacteria
Lachnospiraceae sp. (HG3A.0625)	ODI	0.007	0.678	0.729	3364	unclassified	unclassified	unclassified	Lachnospiraceae	Eubacteriales	Clostridia	Firmicutes	Bacteria
Lachnospiraceae sp. (HG3A.0748)	AHI	-0.038	0.037	0.13	3004	unclassified	unclassified	unclassified	Lachnospiraceae	Eubacteriales	Clostridia	Firmicutes	Bacteria
Lachnospiraceae sp. (HG3A.0748)	T90	-0.023	0.195	0.314	3364	unclassified	unclassified	unclassified	Lachnospiraceae	Eubacteriales	Clostridia	Firmicutes	Bacteria
Lachnospiraceae sp. (HG3A.0748)	ODI	-0.034	0.048	0.105	3364	unclassified	unclassified	unclassified	Lachnospiraceae	Eubacteriales	Clostridia	Firmicutes	Bacteria
Lachnospiraceae sp. (HG3A.0831)	AHI	-0.019	0.31	0.45	3004	unclassified	unclassified	unclassified	Lachnospiraceae	Eubacteriales	Clostridia	Firmicutes	Bacteria
Lachnospiraceae sp. (HG3A.0831)	T90	-0.007	0.704	0.759	3364	unclassified	unclassified	unclassified	Lachnospiraceae	Eubacteriales	Clostridia	Firmicutes	Bacteria
Lachnospiraceae sp. (HG3A.0831)	ODI	-0.022	0.2	0.279	3364	unclassified	unclassified	unclassified	Lachnospiraceae	Eubacteriales	Clostridia	Firmicutes	Bacteria
Lachnospiraceae sp. (HG3A.0855)	AHI	-0.045	0.015	0.078	3004	unclassified	unclassified	unclassified	Lachnospiraceae	Eubacteriales	Clostridia	Firmicutes	Bacteria
Lachnospiraceae sp. (HG3A.0855)	T90	-0.038	0.027	0.095	3364	unclassified	unclassified	unclassified	Lachnospiraceae	Eubacteriales	Clostridia	Firmicutes	Bacteria
Lachnospiraceae sp. (HG3A.0855)	ODI	-0.054	0.002	0.013	3364	unclassified	unclassified	unclassified	Lachnospiraceae	Eubacteriales	Clostridia	Firmicutes	Bacteria
Lachnospiraceae sp. (HG3A.0899)	AHI	-0.029	0.11	0.235	3004	unclassified	unclassified	unclassified	Lachnospiraceae	Eubacteriales	Clostridia	Firmicutes	Bacteria
Lachnospiraceae sp. (HG3A.0899)	T90	-0.013	0.466	0.56	3364	unclassified	unclassified	unclassified	Lachnospiraceae	Eubacteriales	Clostridia	Firmicutes	Bacteria
Lachnospiraceae sp. (HG3A.0899)	ODI	-0.03	0.088	0.16	3364	unclassified	unclassified	unclassified	Lachnospiraceae	Eubacteriales	Clostridia	Firmicutes	Bacteria
Lachnospiraceae sp. (HG3A.0903)	AHI	-0.026	0.158	0.295	3004	unclassified	unclassified	unclassified	Lachnospiraceae	Eubacteriales	Clostridia	Firmicutes	Bacteria
Lachnospiraceae sp. (HG3A.0903)	T90	-0.014	0.42	0.52	3364	unclassified	unclassified	unclassified	Lachnospiraceae	Eubacteriales	Clostridia	Firmicutes	Bacteria
Lachnospiraceae sp. (HG3A.0903)	ODI	-0.021	0.236	0.317	3364	unclassified	unclassified	unclassified	Lachnospiraceae	Eubacteriales	Clostridia	Firmicutes	Bacteria
Lachnospiraceae sp. (HG3A.1155)	AHI	-0.014	0.462	0.579	3004	unclassified	unclassified	unclassified	Lachnospiraceae	Eubacteriales	Clostridia	Firmicutes	Bacteria
Lachnospiraceae sp. (HG3A.1155)	T90	-0.018	0.298	0.406	3364	unclassified	unclassified	unclassified	Lachnospiraceae	Eubacteriales	Clostridia	Firmicutes	Bacteria
Lachnospiraceae sp. (HG3A.1155)	ODI	-0.029	0.093	0.165	3364	unclassified	unclassified	unclassified	Lachnospiraceae	Eubacteriales	Clostridia	Firmicutes	Bacteria
Lachnospiraceae sp. (HG3A.1190)	AHI	-0.047	0.01	0.065	3004	unclassified	unclassified	unclassified	Lachnospiraceae	Eubacteriales	Clostridia	Firmicutes	Bacteria
Lachnospiraceae sp. (HG3A.1190)	T90	-0.009	0.602	0.674	3364	unclassified	unclassified	unclassified	Lachnospiraceae	Eubacteriales	Clostridia	Firmicutes	Bacteria
Lachnospiraceae sp. (HG3A.1190)	ODI	-0.036	0.038	0.091	3364	unclassified	unclassified	unclassified	Lachnospiraceae	Eubacteriales	Clostridia	Firmicutes	Bacteria
Lachnospiraceae sp. (HG3A.1525)	AHI	-0.011	0.561	0.664	3004	unclassified	unclassified	unclassified	Lachnospiraceae	Eubacteriales	Clostridia	Firmicutes	Bacteria
Lachnospiraceae sp. (HG3A.1525)	T90	-0.022	0.198	0.316	3364	unclassified	unclassified	unclassified	Lachnospiraceae	Eubacteriales	Clostridia	Firmicutes	Bacteria
Lachnospiraceae sp. (HG3A.1525)	ODI	-0.03	0.086	0.157	3364	unclassified	unclassified	unclassified	Lachnospiraceae	Eubacteriales	Clostridia	Firmicutes	Bacteria
Lachnospiraceae sp. (HG3A.1641)	AHI	0.031	0.089	0.211	3004	unclassified	unclassified	unclassified	Lachnospiraceae	Eubacteriales	Clostridia	Firmicutes	Bacteria
Lachnospiraceae sp. (HG3A.1641)	T90	0.013	0.468	0.56	3364	unclassified	unclassified	unclassified	Lachnospiraceae	Eubacteriales	Clostridia	Firmicutes	Bacteria
Lachnospiraceae sp. (HG3A.1641)	ODI	0.011	0.528	0.587	3364	unclassified	unclassified	unclassified	Lachnospiraceae	Eubacteriales	Clostridia	Firmicutes	Bacteria
Lachnotalea sp. AF33-28 (HG3A.0403)	AHI	-0.029	0.119	0.247	3004	unclassified	Lachnotalea sp. AF33-28	Lachnotalea	Lachnospiraceae	Eubacteriales	Clostridia	Firmicutes	Bacteria
Lachnotalea sp. AF33-28 (HG3A.0403)	T90	0.009	0.59	0.665	3364	unclassified	Lachnotalea sp. AF33-28	Lachnotalea	Lachnospiraceae	Eubacteriales	Clostridia	Firmicutes	Bacteria
Lachnotalea sp. AF33-28 (HG3A.0403)	ODI	-0.022	0.208	0.287	3364	unclassified	Lachnotalea sp. AF33-28	Lachnotalea	Lachnospiraceae	Eubacteriales	Clostridia	Firmicutes	Bacteria
Lacticaseibacillus paracasei subsp. paracasei (HG3A.0853)	AHI	-0.003	0.89	0.916	3004	Lacticaseibacillus paracasei subsp. paracasei	Lacticaseibacillus paracasei	Lacticaseibacillus	Lactobacillaceae	Lactobacillales	Bacilli	Firmicutes	Bacteria
Lacticaseibacillus paracasei subsp. paracasei (HG3A.0853)	T90	0.03	0.088	0.19	3364	Lacticaseibacillus paracasei subsp. paracasei	Lacticaseibacillus paracasei	Lacticaseibacillus	Lactobacillaceae	Lactobacillales	Bacilli	Firmicutes	Bacteria
Lacticaseibacillus paracasei subsp. paracasei (HG3A.0853)	ODI	0.015	0.403	0.473	3364	Lacticaseibacillus paracasei subsp. paracasei	Lacticaseibacillus paracasei	Lacticaseibacillus	Lactobacillaceae	Lactobacillales	Bacilli	Firmicutes	Bacteria
Lactobacillus acidophilus (HG3A.0672)	AHI	-0.035	0.059	0.165	3004	unclassified	Lactobacillus acidophilus	Lactobacillus	Lactobacillaceae	Lactobacillales	Bacilli	Firmicutes	Bacteria
Lactobacillus acidophilus (HG3A.0672)	T90	-0.052	0.003	0.024	3364	unclassified	Lactobacillus acidophilus	Lactobacillus	Lactobacillaceae	Lactobacillales	Bacilli	Firmicutes	Bacteria
Lactobacillus acidophilus (HG3A.0672)	ODI	-0.031	0.079	0.148	3364	unclassified	Lactobacillus acidophilus	Lactobacillus	Lactobacillaceae	Lactobacillales	Bacilli	Firmicutes	Bacteria
Lactobacillus gasseri (HG3A.0884)	AHI	0.048	0.01	0.063	3004	unclassified	Lactobacillus gasseri	Lactobacillus	Lactobacillaceae	Lactobacillales	Bacilli	Firmicutes	Bacteria
Lactobacillus gasseri (HG3A.0884)	T90	0.017	0.32	0.427	3364	unclassified	Lactobacillus gasseri	Lactobacillus	Lactobacillaceae	Lactobacillales	Bacilli	Firmicutes	Bacteria
Lactobacillus gasseri (HG3A.0884)	ODI	0.043	0.013	0.045	3364	unclassified	Lactobacillus gasseri	Lactobacillus	Lactobacillaceae	Lactobacillales	Bacilli	Firmicutes	Bacteria
Latilactobacillus curvatus (HG3A.1505)	AHI	0.001	0.967	0.973	3004	unclassified	Latilactobacillus curvatus	Latilactobacillus	Lactobacillaceae	Lactobacillales	Bacilli	Firmicutes	Bacteria
Latilactobacillus curvatus (HG3A.1505)	T90	0.013	0.471	0.563	3364	unclassified	Latilactobacillus curvatus	Latilactobacillus	Lactobacillaceae	Lactobacillales	Bacilli	Firmicutes	Bacteria
Latilactobacillus curvatus (HG3A.1505)	ODI	0.001	0.961	0.964	3364	unclassified	Latilactobacillus curvatus	Latilactobacillus	Lactobacillaceae	Lactobacillales	Bacilli	Firmicutes	Bacteria
Latilactobacillus sakei subsp. sakei (HG3A.0836)	AHI	0.029	0.121	0.248	3004	Latilactobacillus sakei subsp. sakei	Latilactobacillus sakei	Latilactobacillus	Lactobacillaceae	Lactobacillales	Bacilli	Firmicutes	Bacteria
Latilactobacillus sakei subsp. sakei (HG3A.0836)	T90	0.033	0.058	0.152	3364	Latilactobacillus sakei subsp. sakei	Latilactobacillus sakei	Latilactobacillus	Lactobacillaceae	Lactobacillales	Bacilli	Firmicutes	Bacteria
Latilactobacillus sakei subsp. sakei (HG3A.0836)	ODI	0.026	0.136	0.213	3364	Latilactobacillus sakei subsp. sakei	Latilactobacillus sakei	Latilactobacillus	Lactobacillaceae	Lactobacillales	Bacilli	Firmicutes	Bacteria
Levilactobacillus brevis (HG3A.1848)	AHI	0.011	0.552	0.657	3004	unclassified	Levilactobacillus brevis	Levilactobacillus	Lactobacillaceae	Lactobacillales	Bacilli	Firmicutes	Bacteria
Levilactobacillus brevis (HG3A.1848)	T90	0.012	0.492	0.58	3364	unclassified	Levilactobacillus brevis	Levilactobacillus	Lactobacillaceae	Lactobacillales	Bacilli	Firmicutes	Bacteria
Levilactobacillus brevis (HG3A.1848)	ODI	0.026	0.13	0.206	3364	unclassified	Levilactobacillus brevis	Levilactobacillus	Lactobacillaceae	Lactobacillales	Bacilli	Firmicutes	Bacteria
Ligilactobacillus salivarius (HG3A.0919)	AHI	0.009	0.617	0.709	3004	unclassified	Ligilactobacillus salivarius	Ligilactobacillus	Lactobacillaceae	Lactobacillales	Bacilli	Firmicutes	Bacteria
Ligilactobacillus salivarius (HG3A.0919)	T90	0.008	0.64	0.709	3364	unclassified	Ligilactobacillus salivarius	Ligilactobacillus	Lactobacillaceae	Lactobacillales	Bacilli	Firmicutes	Bacteria
Ligilactobacillus salivarius (HG3A.0919)	ODI	0.013	0.46	0.528	3364	unclassified	Ligilactobacillus salivarius	Ligilactobacillus	Lactobacillaceae	Lactobacillales	Bacilli	Firmicutes	Bacteria
Limosilactobacillus fermentum (HG3A.0990)	AHI	0.039	0.036	0.126	3004	unclassified	Limosilactobacillus fermentum	Limosilactobacillus	Lactobacillaceae	Lactobacillales	Bacilli	Firmicutes	Bacteria
Limosilactobacillus fermentum (HG3A.0990)	T90	0.022	0.215	0.33	3364	unclassified	Limosilactobacillus fermentum	Limosilactobacillus	Lactobacillaceae	Lactobacillales	Bacilli	Firmicutes	Bacteria
Limosilactobacillus fermentum (HG3A.0990)	ODI	0.046	0.009	0.035	3364	unclassified	Limosilactobacillus fermentum	Limosilactobacillus	Lactobacillaceae	Lactobacillales	Bacilli	Firmicutes	Bacteria
Limosilactobacillus oris (HG3A.1462)	AHI	-0.006	0.764	0.828	3004	unclassified	Limosilactobacillus oris	Limosilactobacillus	Lactobacillaceae	Lactobacillales	Bacilli	Firmicutes	Bacteria
Limosilactobacillus oris (HG3A.1462)	T90	0.025	0.146	0.261	3364	unclassified	Limosilactobacillus oris	Limosilactobacillus	Lactobacillaceae	Lactobacillales	Bacilli	Firmicutes	Bacteria
Limosilactobacillus oris (HG3A.1462)	ODI	-0.003	0.846	0.863	3364	unclassified	Limosilactobacillus oris	Limosilactobacillus	Lactobacillaceae	Lactobacillales	Bacilli	Firmicutes	Bacteria
Limosilactobacillus vaginalis (HG3A.1341)	AHI	0.027	0.148	0.281	3004	unclassified	Limosilactobacillus vaginalis	Limosilactobacillus	Lactobacillaceae	Lactobacillales	Bacilli	Firmicutes	Bacteria
Limosilactobacillus vaginalis (HG3A.1341)	T90	0.028	0.113	0.222	3364	unclassified	Limosilactobacillus vaginalis	Limosilactobacillus	Lactobacillaceae	Lactobacillales	Bacilli	Firmicutes	Bacteria
Limosilactobacillus vaginalis (HG3A.1341)	ODI	0.017	0.334	0.412	3364	unclassified	Limosilactobacillus vaginalis	Limosilactobacillus	Lactobacillaceae	Lactobacillales	Bacilli	Firmicutes	Bacteria
Longicatena caecimuris (HG3A.0571)	AHI	0.042	0.022	0.095	3004	unclassified	Longicatena caecimuris	Longicatena	Erysipelotrichaceae	Erysipelotrichales	Erysipelotrichia	Firmicutes	Bacteria
Longicatena caecimuris (HG3A.0571)	T90	0.04	0.02	0.08	3364	unclassified	Longicatena caecimuris	Longicatena	Erysipelotrichaceae	Erysipelotrichales	Erysipelotrichia	Firmicutes	Bacteria
Longicatena caecimuris (HG3A.0571)	ODI	0.043	0.013	0.045	3364	unclassified	Longicatena caecimuris	Longicatena	Erysipelotrichaceae	Erysipelotrichales	Erysipelotrichia	Firmicutes	Bacteria
Massilistercora timonensis (HG3A.0458)	AHI	-0.026	0.16	0.296	3004	unclassified	Massilistercora timonensis	Massilistercora	unclassified	Eubacteriales	Clostridia	Firmicutes	Bacteria
Massilistercora timonensis (HG3A.0458)	T90	-0.015	0.38	0.487	3364	unclassified	Massilistercora timonensis	Massilistercora	unclassified	Eubacteriales	Clostridia	Firmicutes	Bacteria
Massilistercora timonensis (HG3A.0458)	ODI	-0.028	0.105	0.18	3364	unclassified	Massilistercora timonensis	Massilistercora	unclassified	Eubacteriales	Clostridia	Firmicutes	Bacteria
Mediterraneibacter glycyrrhizinilyticus (HG3A.0314)	AHI	0.066	0.000362	0.014	3004	unclassified	Mediterraneibacter glycyrrhizinilyticus	Mediterraneibacter	Lachnospiraceae	Eubacteriales	Clostridia	Firmicutes	Bacteria
Mediterraneibacter glycyrrhizinilyticus (HG3A.0314)	T90	0.091	1.7e-07	4.45e-05	3364	unclassified	Mediterraneibacter glycyrrhizinilyticus	Mediterraneibacter	Lachnospiraceae	Eubacteriales	Clostridia	Firmicutes	Bacteria
Mediterraneibacter glycyrrhizinilyticus (HG3A.0314)	ODI	0.072	3.51e-05	0.001	3364	unclassified	Mediterraneibacter glycyrrhizinilyticus	Mediterraneibacter	Lachnospiraceae	Eubacteriales	Clostridia	Firmicutes	Bacteria
Mesosutterella multiformis (HG3A.0520)	AHI	-0.046	0.012	0.069	3004	unclassified	Mesosutterella multiformis	Mesosutterella	Sutterellaceae	Burkholderiales	Betaproteobacteria	Proteobacteria	Bacteria
Mesosutterella multiformis (HG3A.0520)	T90	-0.027	0.119	0.229	3364	unclassified	Mesosutterella multiformis	Mesosutterella	Sutterellaceae	Burkholderiales	Betaproteobacteria	Proteobacteria	Bacteria
Mesosutterella multiformis (HG3A.0520)	ODI	-0.027	0.116	0.191	3364	unclassified	Mesosutterella multiformis	Mesosutterella	Sutterellaceae	Burkholderiales	Betaproteobacteria	Proteobacteria	Bacteria
Methanobrevibacter smithii (HG3A.0152)	AHI	-0.019	0.31	0.45	3004	unclassified	Methanobrevibacter smithii	Methanobrevibacter	Methanobacteriaceae	Methanobacteriales	Methanobacteria	Euryarchaeota	Archaea
Methanobrevibacter smithii (HG3A.0152)	T90	-0.027	0.126	0.236	3364	unclassified	Methanobrevibacter smithii	Methanobrevibacter	Methanobacteriaceae	Methanobacteriales	Methanobacteria	Euryarchaeota	Archaea
Methanobrevibacter smithii (HG3A.0152)	ODI	-0.039	0.025	0.069	3364	unclassified	Methanobrevibacter smithii	Methanobrevibacter	Methanobacteriaceae	Methanobacteriales	Methanobacteria	Euryarchaeota	Archaea
Mogibacterium kristiansenii (HG3A.0522)	AHI	0.037	0.042	0.139	3004	unclassified	Mogibacterium kristiansenii	Mogibacterium	Clostridiales Family XIII. Incertae Sedis	Eubacteriales	Clostridia	Firmicutes	Bacteria
Mogibacterium kristiansenii (HG3A.0522)	T90	-0.029	0.096	0.202	3364	unclassified	Mogibacterium kristiansenii	Mogibacterium	Clostridiales Family XIII. Incertae Sedis	Eubacteriales	Clostridia	Firmicutes	Bacteria
Mogibacterium kristiansenii (HG3A.0522)	ODI	0.023	0.195	0.274	3364	unclassified	Mogibacterium kristiansenii	Mogibacterium	Clostridiales Family XIII. Incertae Sedis	Eubacteriales	Clostridia	Firmicutes	Bacteria
Odoribacter splanchnicus (HG3A.0041)	AHI	-0.037	0.045	0.145	3004	unclassified	Odoribacter splanchnicus	Odoribacter	Odoribacteraceae	Bacteroidales	Bacteroidia	Bacteroidetes	Bacteria
Odoribacter splanchnicus (HG3A.0041)	T90	-0.022	0.208	0.326	3364	unclassified	Odoribacter splanchnicus	Odoribacter	Odoribacteraceae	Bacteroidales	Bacteroidia	Bacteroidetes	Bacteria
Odoribacter splanchnicus (HG3A.0041)	ODI	-0.037	0.031	0.079	3364	unclassified	Odoribacter splanchnicus	Odoribacter	Odoribacteraceae	Bacteroidales	Bacteroidia	Bacteroidetes	Bacteria
Olsenella sp. AF21-51 (HG3A.0690)	AHI	-0.041	0.025	0.103	3004	unclassified	Olsenella sp. AF21-51	Olsenella	Atopobiaceae	Coriobacteriales	Coriobacteriia	Actinobacteria	Bacteria
Olsenella sp. AF21-51 (HG3A.0690)	T90	-0.034	0.052	0.143	3364	unclassified	Olsenella sp. AF21-51	Olsenella	Atopobiaceae	Coriobacteriales	Coriobacteriia	Actinobacteria	Bacteria
Olsenella sp. AF21-51 (HG3A.0690)	ODI	-0.042	0.016	0.051	3364	unclassified	Olsenella sp. AF21-51	Olsenella	Atopobiaceae	Coriobacteriales	Coriobacteriia	Actinobacteria	Bacteria
Oscillibacter sp. PEA192 (HG3A.0021)	AHI	0.037	0.042	0.139	3004	unclassified	Oscillibacter sp. PEA192	Oscillibacter	Oscillospiraceae	Eubacteriales	Clostridia	Firmicutes	Bacteria
Oscillibacter sp. PEA192 (HG3A.0021)	T90	0.046	0.008	0.046	3364	unclassified	Oscillibacter sp. PEA192	Oscillibacter	Oscillospiraceae	Eubacteriales	Clostridia	Firmicutes	Bacteria
Oscillibacter sp. PEA192 (HG3A.0021)	ODI	0.04	0.02	0.059	3364	unclassified	Oscillibacter sp. PEA192	Oscillibacter	Oscillospiraceae	Eubacteriales	Clostridia	Firmicutes	Bacteria
Oscillibacter sp. (HG3A.0046)	AHI	-0.038	0.04	0.137	3004	unclassified	unclassified	Oscillibacter	Oscillospiraceae	Eubacteriales	Clostridia	Firmicutes	Bacteria
Oscillibacter sp. (HG3A.0046)	T90	-0.02	0.244	0.355	3364	unclassified	unclassified	Oscillibacter	Oscillospiraceae	Eubacteriales	Clostridia	Firmicutes	Bacteria
Oscillibacter sp. (HG3A.0046)	ODI	-0.026	0.128	0.204	3364	unclassified	unclassified	Oscillibacter	Oscillospiraceae	Eubacteriales	Clostridia	Firmicutes	Bacteria
Oscillibacter sp. (HG3A.0243)	AHI	-0.014	0.442	0.562	3004	unclassified	unclassified	Oscillibacter	Oscillospiraceae	Eubacteriales	Clostridia	Firmicutes	Bacteria
Oscillibacter sp. (HG3A.0243)	T90	-0.013	0.448	0.545	3364	unclassified	unclassified	Oscillibacter	Oscillospiraceae	Eubacteriales	Clostridia	Firmicutes	Bacteria
Oscillibacter sp. (HG3A.0243)	ODI	-0.015	0.384	0.458	3364	unclassified	unclassified	Oscillibacter	Oscillospiraceae	Eubacteriales	Clostridia	Firmicutes	Bacteria
Oscillibacter sp. (HG3A.0245)	AHI	-0.044	0.018	0.087	3004	unclassified	unclassified	Oscillibacter	Oscillospiraceae	Eubacteriales	Clostridia	Firmicutes	Bacteria
Oscillibacter sp. (HG3A.0245)	T90	-0.046	0.008	0.047	3364	unclassified	unclassified	Oscillibacter	Oscillospiraceae	Eubacteriales	Clostridia	Firmicutes	Bacteria
Oscillibacter sp. (HG3A.0245)	ODI	-0.058	0.00085	0.008	3364	unclassified	unclassified	Oscillibacter	Oscillospiraceae	Eubacteriales	Clostridia	Firmicutes	Bacteria
Oscillibacter sp. (HG3A.0734)	AHI	-0.05	0.006	0.049	3004	unclassified	unclassified	Oscillibacter	Oscillospiraceae	Eubacteriales	Clostridia	Firmicutes	Bacteria
Oscillibacter sp. (HG3A.0734)	T90	-0.066	0.000145	0.005	3364	unclassified	unclassified	Oscillibacter	Oscillospiraceae	Eubacteriales	Clostridia	Firmicutes	Bacteria
Oscillibacter sp. (HG3A.0734)	ODI	-0.058	0.000898	0.008	3364	unclassified	unclassified	Oscillibacter	Oscillospiraceae	Eubacteriales	Clostridia	Firmicutes	Bacteria
Oscillospiraceae sp. (HG3A.0060)	AHI	-0.054	0.003	0.038	3004	unclassified	unclassified	unclassified	Oscillospiraceae	Eubacteriales	Clostridia	Firmicutes	Bacteria
Oscillospiraceae sp. (HG3A.0060)	T90	-0.042	0.015	0.065	3364	unclassified	unclassified	unclassified	Oscillospiraceae	Eubacteriales	Clostridia	Firmicutes	Bacteria
Oscillospiraceae sp. (HG3A.0060)	ODI	-0.045	0.009	0.037	3364	unclassified	unclassified	unclassified	Oscillospiraceae	Eubacteriales	Clostridia	Firmicutes	Bacteria
Oscillospiraceae sp. (HG3A.0072)	AHI	-0.065	0.000384	0.014	3004	unclassified	unclassified	unclassified	Oscillospiraceae	Eubacteriales	Clostridia	Firmicutes	Bacteria
Oscillospiraceae sp. (HG3A.0072)	T90	-0.062	0.000338	0.007	3364	unclassified	unclassified	unclassified	Oscillospiraceae	Eubacteriales	Clostridia	Firmicutes	Bacteria
Oscillospiraceae sp. (HG3A.0072)	ODI	-0.078	6.95e-06	0.000481	3364	unclassified	unclassified	unclassified	Oscillospiraceae	Eubacteriales	Clostridia	Firmicutes	Bacteria
Oscillospiraceae sp. (HG3A.0134)	AHI	-0.025	0.183	0.321	3004	unclassified	unclassified	unclassified	Oscillospiraceae	Eubacteriales	Clostridia	Firmicutes	Bacteria
Oscillospiraceae sp. (HG3A.0134)	T90	0.006	0.713	0.763	3364	unclassified	unclassified	unclassified	Oscillospiraceae	Eubacteriales	Clostridia	Firmicutes	Bacteria
Oscillospiraceae sp. (HG3A.0134)	ODI	-0.004	0.797	0.826	3364	unclassified	unclassified	unclassified	Oscillospiraceae	Eubacteriales	Clostridia	Firmicutes	Bacteria
Oscillospiraceae sp. (HG3A.0146)	AHI	-0.033	0.077	0.196	3004	unclassified	unclassified	unclassified	Oscillospiraceae	Eubacteriales	Clostridia	Firmicutes	Bacteria
Oscillospiraceae sp. (HG3A.0146)	T90	-0.049	0.005	0.035	3364	unclassified	unclassified	unclassified	Oscillospiraceae	Eubacteriales	Clostridia	Firmicutes	Bacteria
Oscillospiraceae sp. (HG3A.0146)	ODI	-0.015	0.401	0.471	3364	unclassified	unclassified	unclassified	Oscillospiraceae	Eubacteriales	Clostridia	Firmicutes	Bacteria
Oscillospiraceae sp. (HG3A.0207)	AHI	-0.081	1.15e-05	0.004	3004	unclassified	unclassified	unclassified	Oscillospiraceae	Eubacteriales	Clostridia	Firmicutes	Bacteria
Oscillospiraceae sp. (HG3A.0207)	T90	-0.086	6.58e-07	0.00013	3364	unclassified	unclassified	unclassified	Oscillospiraceae	Eubacteriales	Clostridia	Firmicutes	Bacteria
Oscillospiraceae sp. (HG3A.0207)	ODI	-0.096	3.59e-08	2.83e-05	3364	unclassified	unclassified	unclassified	Oscillospiraceae	Eubacteriales	Clostridia	Firmicutes	Bacteria
Oscillospiraceae sp. (HG3A.0210)	AHI	-0.05	0.006	0.049	3004	unclassified	unclassified	unclassified	Oscillospiraceae	Eubacteriales	Clostridia	Firmicutes	Bacteria
Oscillospiraceae sp. (HG3A.0210)	T90	-0.047	0.007	0.044	3364	unclassified	unclassified	unclassified	Oscillospiraceae	Eubacteriales	Clostridia	Firmicutes	Bacteria
Oscillospiraceae sp. (HG3A.0210)	ODI	-0.056	0.001	0.01	3364	unclassified	unclassified	unclassified	Oscillospiraceae	Eubacteriales	Clostridia	Firmicutes	Bacteria
Oscillospiraceae sp. (HG3A.0223)	AHI	-0.047	0.011	0.066	3004	unclassified	unclassified	unclassified	Oscillospiraceae	Eubacteriales	Clostridia	Firmicutes	Bacteria
Oscillospiraceae sp. (HG3A.0223)	T90	-0.035	0.045	0.129	3364	unclassified	unclassified	unclassified	Oscillospiraceae	Eubacteriales	Clostridia	Firmicutes	Bacteria
Oscillospiraceae sp. (HG3A.0223)	ODI	-0.061	0.000454	0.005	3364	unclassified	unclassified	unclassified	Oscillospiraceae	Eubacteriales	Clostridia	Firmicutes	Bacteria
Oscillospiraceae sp. (HG3A.0256)	AHI	0.051	0.006	0.047	3004	unclassified	unclassified	unclassified	Oscillospiraceae	Eubacteriales	Clostridia	Firmicutes	Bacteria
Oscillospiraceae sp. (HG3A.0256)	T90	0.064	0.000215	0.006	3364	unclassified	unclassified	unclassified	Oscillospiraceae	Eubacteriales	Clostridia	Firmicutes	Bacteria
Oscillospiraceae sp. (HG3A.0256)	ODI	0.041	0.02	0.059	3364	unclassified	unclassified	unclassified	Oscillospiraceae	Eubacteriales	Clostridia	Firmicutes	Bacteria
Oscillospiraceae sp. (HG3A.0343)	AHI	-0.015	0.41	0.538	3004	unclassified	unclassified	unclassified	Oscillospiraceae	Eubacteriales	Clostridia	Firmicutes	Bacteria
Oscillospiraceae sp. (HG3A.0343)	T90	-0.005	0.794	0.829	3364	unclassified	unclassified	unclassified	Oscillospiraceae	Eubacteriales	Clostridia	Firmicutes	Bacteria
Oscillospiraceae sp. (HG3A.0343)	ODI	-0.019	0.282	0.361	3364	unclassified	unclassified	unclassified	Oscillospiraceae	Eubacteriales	Clostridia	Firmicutes	Bacteria
Oscillospiraceae sp. (HG3A.0380)	AHI	-0.05	0.007	0.053	3004	unclassified	unclassified	unclassified	Oscillospiraceae	Eubacteriales	Clostridia	Firmicutes	Bacteria
Oscillospiraceae sp. (HG3A.0380)	T90	-0.023	0.19	0.308	3364	unclassified	unclassified	unclassified	Oscillospiraceae	Eubacteriales	Clostridia	Firmicutes	Bacteria
Oscillospiraceae sp. (HG3A.0380)	ODI	-0.041	0.019	0.058	3364	unclassified	unclassified	unclassified	Oscillospiraceae	Eubacteriales	Clostridia	Firmicutes	Bacteria
Oscillospiraceae sp. (HG3A.0382)	AHI	-0.027	0.136	0.266	3004	unclassified	unclassified	unclassified	Oscillospiraceae	Eubacteriales	Clostridia	Firmicutes	Bacteria
Oscillospiraceae sp. (HG3A.0382)	T90	-0.041	0.02	0.078	3364	unclassified	unclassified	unclassified	Oscillospiraceae	Eubacteriales	Clostridia	Firmicutes	Bacteria
Oscillospiraceae sp. (HG3A.0382)	ODI	-0.043	0.013	0.045	3364	unclassified	unclassified	unclassified	Oscillospiraceae	Eubacteriales	Clostridia	Firmicutes	Bacteria
Oscillospiraceae sp. (HG3A.0384)	AHI	-0.032	0.086	0.205	3004	unclassified	unclassified	unclassified	Oscillospiraceae	Eubacteriales	Clostridia	Firmicutes	Bacteria
Oscillospiraceae sp. (HG3A.0384)	T90	-0.037	0.034	0.105	3364	unclassified	unclassified	unclassified	Oscillospiraceae	Eubacteriales	Clostridia	Firmicutes	Bacteria
Oscillospiraceae sp. (HG3A.0384)	ODI	-0.041	0.018	0.055	3364	unclassified	unclassified	unclassified	Oscillospiraceae	Eubacteriales	Clostridia	Firmicutes	Bacteria
Oscillospiraceae sp. (HG3A.0388)	AHI	-0.023	0.213	0.352	3004	unclassified	unclassified	unclassified	Oscillospiraceae	Eubacteriales	Clostridia	Firmicutes	Bacteria
Oscillospiraceae sp. (HG3A.0388)	T90	-0.026	0.141	0.256	3364	unclassified	unclassified	unclassified	Oscillospiraceae	Eubacteriales	Clostridia	Firmicutes	Bacteria
Oscillospiraceae sp. (HG3A.0388)	ODI	-0.039	0.025	0.069	3364	unclassified	unclassified	unclassified	Oscillospiraceae	Eubacteriales	Clostridia	Firmicutes	Bacteria
Oscillospiraceae sp. (HG3A.0412)	AHI	-0.01	0.575	0.674	3004	unclassified	unclassified	unclassified	Oscillospiraceae	Eubacteriales	Clostridia	Firmicutes	Bacteria
Oscillospiraceae sp. (HG3A.0412)	T90	-0.003	0.847	0.877	3364	unclassified	unclassified	unclassified	Oscillospiraceae	Eubacteriales	Clostridia	Firmicutes	Bacteria
Oscillospiraceae sp. (HG3A.0412)	ODI	-0.006	0.745	0.785	3364	unclassified	unclassified	unclassified	Oscillospiraceae	Eubacteriales	Clostridia	Firmicutes	Bacteria
Oscillospiraceae sp. (HG3A.0429)	AHI	-0.047	0.011	0.068	3004	unclassified	unclassified	unclassified	Oscillospiraceae	Eubacteriales	Clostridia	Firmicutes	Bacteria
Oscillospiraceae sp. (HG3A.0429)	T90	-0.038	0.031	0.102	3364	unclassified	unclassified	unclassified	Oscillospiraceae	Eubacteriales	Clostridia	Firmicutes	Bacteria
Oscillospiraceae sp. (HG3A.0429)	ODI	-0.046	0.008	0.034	3364	unclassified	unclassified	unclassified	Oscillospiraceae	Eubacteriales	Clostridia	Firmicutes	Bacteria
Oscillospiraceae sp. (HG3A.0437)	AHI	-0.062	0.00077	0.017	3004	unclassified	unclassified	unclassified	Oscillospiraceae	Eubacteriales	Clostridia	Firmicutes	Bacteria
Oscillospiraceae sp. (HG3A.0437)	T90	-0.052	0.003	0.025	3364	unclassified	unclassified	unclassified	Oscillospiraceae	Eubacteriales	Clostridia	Firmicutes	Bacteria
Oscillospiraceae sp. (HG3A.0437)	ODI	-0.071	4.77e-05	0.001	3364	unclassified	unclassified	unclassified	Oscillospiraceae	Eubacteriales	Clostridia	Firmicutes	Bacteria
Oscillospiraceae sp. (HG3A.0445)	AHI	-0.052	0.005	0.045	3004	unclassified	unclassified	unclassified	Oscillospiraceae	Eubacteriales	Clostridia	Firmicutes	Bacteria
Oscillospiraceae sp. (HG3A.0445)	T90	-0.067	0.000122	0.004	3364	unclassified	unclassified	unclassified	Oscillospiraceae	Eubacteriales	Clostridia	Firmicutes	Bacteria
Oscillospiraceae sp. (HG3A.0445)	ODI	-0.065	0.000202	0.003	3364	unclassified	unclassified	unclassified	Oscillospiraceae	Eubacteriales	Clostridia	Firmicutes	Bacteria
Oscillospiraceae sp. (HG3A.0461)	AHI	-0.026	0.153	0.288	3004	unclassified	unclassified	unclassified	Oscillospiraceae	Eubacteriales	Clostridia	Firmicutes	Bacteria
Oscillospiraceae sp. (HG3A.0461)	T90	-0.029	0.095	0.201	3364	unclassified	unclassified	unclassified	Oscillospiraceae	Eubacteriales	Clostridia	Firmicutes	Bacteria
Oscillospiraceae sp. (HG3A.0461)	ODI	-0.03	0.085	0.156	3364	unclassified	unclassified	unclassified	Oscillospiraceae	Eubacteriales	Clostridia	Firmicutes	Bacteria
Oscillospiraceae sp. (HG3A.0475)	AHI	-0.03	0.102	0.227	3004	unclassified	unclassified	unclassified	Oscillospiraceae	Eubacteriales	Clostridia	Firmicutes	Bacteria
Oscillospiraceae sp. (HG3A.0475)	T90	-0.039	0.027	0.094	3364	unclassified	unclassified	unclassified	Oscillospiraceae	Eubacteriales	Clostridia	Firmicutes	Bacteria
Oscillospiraceae sp. (HG3A.0475)	ODI	-0.037	0.032	0.081	3364	unclassified	unclassified	unclassified	Oscillospiraceae	Eubacteriales	Clostridia	Firmicutes	Bacteria
Oscillospiraceae sp. (HG3A.0507)	AHI	-0.029	0.118	0.246	3004	unclassified	unclassified	unclassified	Oscillospiraceae	Eubacteriales	Clostridia	Firmicutes	Bacteria
Oscillospiraceae sp. (HG3A.0507)	T90	-0.023	0.192	0.311	3364	unclassified	unclassified	unclassified	Oscillospiraceae	Eubacteriales	Clostridia	Firmicutes	Bacteria
Oscillospiraceae sp. (HG3A.0507)	ODI	-0.036	0.04	0.095	3364	unclassified	unclassified	unclassified	Oscillospiraceae	Eubacteriales	Clostridia	Firmicutes	Bacteria
Oscillospiraceae sp. (HG3A.0576)	AHI	-0.008	0.661	0.747	3004	unclassified	unclassified	unclassified	Oscillospiraceae	Eubacteriales	Clostridia	Firmicutes	Bacteria
Oscillospiraceae sp. (HG3A.0576)	T90	-0.023	0.195	0.314	3364	unclassified	unclassified	unclassified	Oscillospiraceae	Eubacteriales	Clostridia	Firmicutes	Bacteria
Oscillospiraceae sp. (HG3A.0576)	ODI	-0.015	0.38	0.455	3364	unclassified	unclassified	unclassified	Oscillospiraceae	Eubacteriales	Clostridia	Firmicutes	Bacteria
Oscillospiraceae sp. (HG3A.0612)	AHI	0.018	0.317	0.455	3004	unclassified	unclassified	unclassified	Oscillospiraceae	Eubacteriales	Clostridia	Firmicutes	Bacteria
Oscillospiraceae sp. (HG3A.0612)	T90	-0.013	0.448	0.545	3364	unclassified	unclassified	unclassified	Oscillospiraceae	Eubacteriales	Clostridia	Firmicutes	Bacteria
Oscillospiraceae sp. (HG3A.0612)	ODI	-0.004	0.829	0.849	3364	unclassified	unclassified	unclassified	Oscillospiraceae	Eubacteriales	Clostridia	Firmicutes	Bacteria
Oscillospiraceae sp. (HG3A.0616)	AHI	-0.033	0.074	0.19	3004	unclassified	unclassified	unclassified	Oscillospiraceae	Eubacteriales	Clostridia	Firmicutes	Bacteria
Oscillospiraceae sp. (HG3A.0616)	T90	-0.054	0.002	0.02	3364	unclassified	unclassified	unclassified	Oscillospiraceae	Eubacteriales	Clostridia	Firmicutes	Bacteria
Oscillospiraceae sp. (HG3A.0616)	ODI	-0.037	0.033	0.083	3364	unclassified	unclassified	unclassified	Oscillospiraceae	Eubacteriales	Clostridia	Firmicutes	Bacteria
Oscillospiraceae sp. (HG3A.0665)	AHI	0	0.981	0.984	3004	unclassified	unclassified	unclassified	Oscillospiraceae	Eubacteriales	Clostridia	Firmicutes	Bacteria
Oscillospiraceae sp. (HG3A.0665)	T90	-0.039	0.024	0.087	3364	unclassified	unclassified	unclassified	Oscillospiraceae	Eubacteriales	Clostridia	Firmicutes	Bacteria
Oscillospiraceae sp. (HG3A.0665)	ODI	-0.017	0.326	0.403	3364	unclassified	unclassified	unclassified	Oscillospiraceae	Eubacteriales	Clostridia	Firmicutes	Bacteria
Oscillospiraceae sp. (HG3A.0693)	AHI	-0.035	0.06	0.166	3004	unclassified	unclassified	unclassified	Oscillospiraceae	Eubacteriales	Clostridia	Firmicutes	Bacteria
Oscillospiraceae sp. (HG3A.0693)	T90	-0.034	0.054	0.145	3364	unclassified	unclassified	unclassified	Oscillospiraceae	Eubacteriales	Clostridia	Firmicutes	Bacteria
Oscillospiraceae sp. (HG3A.0693)	ODI	-0.057	0.001	0.009	3364	unclassified	unclassified	unclassified	Oscillospiraceae	Eubacteriales	Clostridia	Firmicutes	Bacteria
Oscillospiraceae sp. (HG3A.0739)	AHI	-0.007	0.694	0.772	3004	unclassified	unclassified	unclassified	Oscillospiraceae	Eubacteriales	Clostridia	Firmicutes	Bacteria
Oscillospiraceae sp. (HG3A.0739)	T90	-0.047	0.007	0.044	3364	unclassified	unclassified	unclassified	Oscillospiraceae	Eubacteriales	Clostridia	Firmicutes	Bacteria
Oscillospiraceae sp. (HG3A.0739)	ODI	-0.016	0.363	0.437	3364	unclassified	unclassified	unclassified	Oscillospiraceae	Eubacteriales	Clostridia	Firmicutes	Bacteria
Oscillospiraceae sp. (HG3A.0765)	AHI	-0.021	0.252	0.393	3004	unclassified	unclassified	unclassified	Oscillospiraceae	Eubacteriales	Clostridia	Firmicutes	Bacteria
Oscillospiraceae sp. (HG3A.0765)	T90	-0.008	0.648	0.715	3364	unclassified	unclassified	unclassified	Oscillospiraceae	Eubacteriales	Clostridia	Firmicutes	Bacteria
Oscillospiraceae sp. (HG3A.0765)	ODI	-0.015	0.379	0.454	3364	unclassified	unclassified	unclassified	Oscillospiraceae	Eubacteriales	Clostridia	Firmicutes	Bacteria
Oscillospiraceae sp. (HG3A.0774)	AHI	-0.006	0.752	0.817	3004	unclassified	unclassified	unclassified	Oscillospiraceae	Eubacteriales	Clostridia	Firmicutes	Bacteria
Oscillospiraceae sp. (HG3A.0774)	T90	-0.045	0.009	0.05	3364	unclassified	unclassified	unclassified	Oscillospiraceae	Eubacteriales	Clostridia	Firmicutes	Bacteria
Oscillospiraceae sp. (HG3A.0774)	ODI	-0.026	0.14	0.216	3364	unclassified	unclassified	unclassified	Oscillospiraceae	Eubacteriales	Clostridia	Firmicutes	Bacteria
Oscillospiraceae sp. (HG3A.0805)	AHI	-0.013	0.485	0.599	3004	unclassified	unclassified	unclassified	Oscillospiraceae	Eubacteriales	Clostridia	Firmicutes	Bacteria
Oscillospiraceae sp. (HG3A.0805)	T90	-0.008	0.663	0.73	3364	unclassified	unclassified	unclassified	Oscillospiraceae	Eubacteriales	Clostridia	Firmicutes	Bacteria
Oscillospiraceae sp. (HG3A.0805)	ODI	-0.02	0.255	0.334	3364	unclassified	unclassified	unclassified	Oscillospiraceae	Eubacteriales	Clostridia	Firmicutes	Bacteria
Oscillospiraceae sp. (HG3A.0806)	AHI	-0.011	0.555	0.658	3004	unclassified	unclassified	unclassified	Oscillospiraceae	Eubacteriales	Clostridia	Firmicutes	Bacteria
Oscillospiraceae sp. (HG3A.0806)	T90	-0.033	0.06	0.155	3364	unclassified	unclassified	unclassified	Oscillospiraceae	Eubacteriales	Clostridia	Firmicutes	Bacteria
Oscillospiraceae sp. (HG3A.0806)	ODI	-0.007	0.701	0.747	3364	unclassified	unclassified	unclassified	Oscillospiraceae	Eubacteriales	Clostridia	Firmicutes	Bacteria
Oscillospiraceae sp. (HG3A.0849)	AHI	0.002	0.931	0.944	3004	unclassified	unclassified	unclassified	Oscillospiraceae	Eubacteriales	Clostridia	Firmicutes	Bacteria
Oscillospiraceae sp. (HG3A.0849)	T90	-0.032	0.065	0.159	3364	unclassified	unclassified	unclassified	Oscillospiraceae	Eubacteriales	Clostridia	Firmicutes	Bacteria
Oscillospiraceae sp. (HG3A.0849)	ODI	-0.014	0.43	0.497	3364	unclassified	unclassified	unclassified	Oscillospiraceae	Eubacteriales	Clostridia	Firmicutes	Bacteria
Oscillospiraceae sp. (HG3A.0944)	AHI	0.009	0.639	0.728	3004	unclassified	unclassified	unclassified	Oscillospiraceae	Eubacteriales	Clostridia	Firmicutes	Bacteria
Oscillospiraceae sp. (HG3A.0944)	T90	-0.022	0.197	0.314	3364	unclassified	unclassified	unclassified	Oscillospiraceae	Eubacteriales	Clostridia	Firmicutes	Bacteria
Oscillospiraceae sp. (HG3A.0944)	ODI	-0.011	0.541	0.598	3364	unclassified	unclassified	unclassified	Oscillospiraceae	Eubacteriales	Clostridia	Firmicutes	Bacteria
Oscillospiraceae sp. (HG3A.0966)	AHI	-0.018	0.317	0.455	3004	unclassified	unclassified	unclassified	Oscillospiraceae	Eubacteriales	Clostridia	Firmicutes	Bacteria
Oscillospiraceae sp. (HG3A.0966)	T90	-0.03	0.089	0.192	3364	unclassified	unclassified	unclassified	Oscillospiraceae	Eubacteriales	Clostridia	Firmicutes	Bacteria
Oscillospiraceae sp. (HG3A.0966)	ODI	-0.027	0.12	0.196	3364	unclassified	unclassified	unclassified	Oscillospiraceae	Eubacteriales	Clostridia	Firmicutes	Bacteria
Oscillospiraceae sp. (HG3A.1173)	AHI	-0.04	0.03	0.115	3004	unclassified	unclassified	unclassified	Oscillospiraceae	Eubacteriales	Clostridia	Firmicutes	Bacteria
Oscillospiraceae sp. (HG3A.1173)	T90	-0.037	0.032	0.104	3364	unclassified	unclassified	unclassified	Oscillospiraceae	Eubacteriales	Clostridia	Firmicutes	Bacteria
Oscillospiraceae sp. (HG3A.1173)	ODI	-0.055	0.002	0.012	3364	unclassified	unclassified	unclassified	Oscillospiraceae	Eubacteriales	Clostridia	Firmicutes	Bacteria
Oscillospiraceae sp. (HG3A.1270)	AHI	-0.062	0.000692	0.016	3004	unclassified	unclassified	unclassified	Oscillospiraceae	Eubacteriales	Clostridia	Firmicutes	Bacteria
Oscillospiraceae sp. (HG3A.1270)	T90	-0.027	0.121	0.232	3364	unclassified	unclassified	unclassified	Oscillospiraceae	Eubacteriales	Clostridia	Firmicutes	Bacteria
Oscillospiraceae sp. (HG3A.1270)	ODI	-0.06	0.000556	0.006	3364	unclassified	unclassified	unclassified	Oscillospiraceae	Eubacteriales	Clostridia	Firmicutes	Bacteria
Oscillospiraceae sp. (HG3A.1421)	AHI	0.036	0.051	0.153	3004	unclassified	unclassified	unclassified	Oscillospiraceae	Eubacteriales	Clostridia	Firmicutes	Bacteria
Oscillospiraceae sp. (HG3A.1421)	T90	0.024	0.172	0.29	3364	unclassified	unclassified	unclassified	Oscillospiraceae	Eubacteriales	Clostridia	Firmicutes	Bacteria
Oscillospiraceae sp. (HG3A.1421)	ODI	0.038	0.027	0.073	3364	unclassified	unclassified	unclassified	Oscillospiraceae	Eubacteriales	Clostridia	Firmicutes	Bacteria
Oscillospiraceae sp. (HG3A.1491)	AHI	0.003	0.857	0.894	3004	unclassified	unclassified	unclassified	Oscillospiraceae	Eubacteriales	Clostridia	Firmicutes	Bacteria
Oscillospiraceae sp. (HG3A.1491)	T90	-0.02	0.249	0.359	3364	unclassified	unclassified	unclassified	Oscillospiraceae	Eubacteriales	Clostridia	Firmicutes	Bacteria
Oscillospiraceae sp. (HG3A.1491)	ODI	0.003	0.848	0.863	3364	unclassified	unclassified	unclassified	Oscillospiraceae	Eubacteriales	Clostridia	Firmicutes	Bacteria
Oscillospiraceae sp. (HG3A.1588)	AHI	0.001	0.968	0.973	3004	unclassified	unclassified	unclassified	Oscillospiraceae	Eubacteriales	Clostridia	Firmicutes	Bacteria
Oscillospiraceae sp. (HG3A.1588)	T90	-0.022	0.211	0.327	3364	unclassified	unclassified	unclassified	Oscillospiraceae	Eubacteriales	Clostridia	Firmicutes	Bacteria
Oscillospiraceae sp. (HG3A.1588)	ODI	-0.006	0.732	0.777	3364	unclassified	unclassified	unclassified	Oscillospiraceae	Eubacteriales	Clostridia	Firmicutes	Bacteria
Oxalobacter formigenes (HG3A.0552)	AHI	-0.037	0.045	0.145	3004	unclassified	Oxalobacter formigenes	Oxalobacter	Oxalobacteraceae	Burkholderiales	Betaproteobacteria	Proteobacteria	Bacteria
Oxalobacter formigenes (HG3A.0552)	T90	-0.044	0.011	0.058	3364	unclassified	Oxalobacter formigenes	Oxalobacter	Oxalobacteraceae	Burkholderiales	Betaproteobacteria	Proteobacteria	Bacteria
Oxalobacter formigenes (HG3A.0552)	ODI	-0.025	0.156	0.232	3364	unclassified	Oxalobacter formigenes	Oxalobacter	Oxalobacteraceae	Burkholderiales	Betaproteobacteria	Proteobacteria	Bacteria
Oxalobacter formigenes (HG3A.1755)	AHI	0.004	0.838	0.882	3004	unclassified	Oxalobacter formigenes	Oxalobacter	Oxalobacteraceae	Burkholderiales	Betaproteobacteria	Proteobacteria	Bacteria
Oxalobacter formigenes (HG3A.1755)	T90	-0.027	0.122	0.232	3364	unclassified	Oxalobacter formigenes	Oxalobacter	Oxalobacteraceae	Burkholderiales	Betaproteobacteria	Proteobacteria	Bacteria
Oxalobacter formigenes (HG3A.1755)	ODI	0.001	0.948	0.953	3364	unclassified	Oxalobacter formigenes	Oxalobacter	Oxalobacteraceae	Burkholderiales	Betaproteobacteria	Proteobacteria	Bacteria
Oxalobacter sp. (HG3A.1097)	AHI	0.019	0.311	0.45	3004	unclassified	unclassified	Oxalobacter	Oxalobacteraceae	Burkholderiales	Betaproteobacteria	Proteobacteria	Bacteria
Oxalobacter sp. (HG3A.1097)	T90	-0.022	0.202	0.319	3364	unclassified	unclassified	Oxalobacter	Oxalobacteraceae	Burkholderiales	Betaproteobacteria	Proteobacteria	Bacteria
Oxalobacter sp. (HG3A.1097)	ODI	0.016	0.37	0.444	3364	unclassified	unclassified	Oxalobacter	Oxalobacteraceae	Burkholderiales	Betaproteobacteria	Proteobacteria	Bacteria
Oxalobacter sp. (HG3A.1218)	AHI	-0.03	0.103	0.227	3004	unclassified	unclassified	Oxalobacter	Oxalobacteraceae	Burkholderiales	Betaproteobacteria	Proteobacteria	Bacteria
Oxalobacter sp. (HG3A.1218)	T90	-0.031	0.078	0.177	3364	unclassified	unclassified	Oxalobacter	Oxalobacteraceae	Burkholderiales	Betaproteobacteria	Proteobacteria	Bacteria
Oxalobacter sp. (HG3A.1218)	ODI	-0.025	0.155	0.232	3364	unclassified	unclassified	Oxalobacter	Oxalobacteraceae	Burkholderiales	Betaproteobacteria	Proteobacteria	Bacteria
Parabacteroides goldsteinii (HG3A.0279)	AHI	-0.018	0.322	0.46	3004	unclassified	Parabacteroides goldsteinii	Parabacteroides	Tannerellaceae	Bacteroidales	Bacteroidia	Bacteroidetes	Bacteria
Parabacteroides goldsteinii (HG3A.0279)	T90	-0.007	0.701	0.759	3364	unclassified	Parabacteroides goldsteinii	Parabacteroides	Tannerellaceae	Bacteroidales	Bacteroidia	Bacteroidetes	Bacteria
Parabacteroides goldsteinii (HG3A.0279)	ODI	-0.024	0.169	0.246	3364	unclassified	Parabacteroides goldsteinii	Parabacteroides	Tannerellaceae	Bacteroidales	Bacteroidia	Bacteroidetes	Bacteria
Parabacteroides gordonii (HG3A.0989)	AHI	0.021	0.257	0.399	3004	unclassified	Parabacteroides gordonii	Parabacteroides	Tannerellaceae	Bacteroidales	Bacteroidia	Bacteroidetes	Bacteria
Parabacteroides gordonii (HG3A.0989)	T90	-0.02	0.253	0.364	3364	unclassified	Parabacteroides gordonii	Parabacteroides	Tannerellaceae	Bacteroidales	Bacteroidia	Bacteroidetes	Bacteria
Parabacteroides gordonii (HG3A.0989)	ODI	0.007	0.685	0.733	3364	unclassified	Parabacteroides gordonii	Parabacteroides	Tannerellaceae	Bacteroidales	Bacteroidia	Bacteroidetes	Bacteria
Parasutterella excrementihominis (HG3A.0159)	AHI	-0.035	0.056	0.162	3004	unclassified	Parasutterella excrementihominis	Parasutterella	Sutterellaceae	Burkholderiales	Betaproteobacteria	Proteobacteria	Bacteria
Parasutterella excrementihominis (HG3A.0159)	T90	-0.032	0.067	0.162	3364	unclassified	Parasutterella excrementihominis	Parasutterella	Sutterellaceae	Burkholderiales	Betaproteobacteria	Proteobacteria	Bacteria
Parasutterella excrementihominis (HG3A.0159)	ODI	-0.023	0.192	0.27	3364	unclassified	Parasutterella excrementihominis	Parasutterella	Sutterellaceae	Burkholderiales	Betaproteobacteria	Proteobacteria	Bacteria
Parolsenella catena (HG3A.0499)	AHI	0.041	0.024	0.102	3004	unclassified	Parolsenella catena	Parolsenella	Atopobiaceae	Coriobacteriales	Coriobacteriia	Actinobacteria	Bacteria
Parolsenella catena (HG3A.0499)	T90	0.033	0.056	0.148	3364	unclassified	Parolsenella catena	Parolsenella	Atopobiaceae	Coriobacteriales	Coriobacteriia	Actinobacteria	Bacteria
Parolsenella catena (HG3A.0499)	ODI	0.035	0.042	0.097	3364	unclassified	Parolsenella catena	Parolsenella	Atopobiaceae	Coriobacteriales	Coriobacteriia	Actinobacteria	Bacteria
Parvimonas micra (HG3A.1231)	AHI	0.047	0.01	0.066	3004	unclassified	Parvimonas micra	Parvimonas	Peptoniphilaceae	Tissierellales	Tissierellia	Firmicutes	Bacteria
Parvimonas micra (HG3A.1231)	T90	0.052	0.003	0.026	3364	unclassified	Parvimonas micra	Parvimonas	Peptoniphilaceae	Tissierellales	Tissierellia	Firmicutes	Bacteria
Parvimonas micra (HG3A.1231)	ODI	0.051	0.003	0.018	3364	unclassified	Parvimonas micra	Parvimonas	Peptoniphilaceae	Tissierellales	Tissierellia	Firmicutes	Bacteria
Pediococcus acidilactici (HG3A.1468)	AHI	0.025	0.168	0.305	3004	unclassified	Pediococcus acidilactici	Pediococcus	Lactobacillaceae	Lactobacillales	Bacilli	Firmicutes	Bacteria
Pediococcus acidilactici (HG3A.1468)	T90	0.059	0.000702	0.011	3364	unclassified	Pediococcus acidilactici	Pediococcus	Lactobacillaceae	Lactobacillales	Bacilli	Firmicutes	Bacteria
Pediococcus acidilactici (HG3A.1468)	ODI	0.039	0.025	0.069	3364	unclassified	Pediococcus acidilactici	Pediococcus	Lactobacillaceae	Lactobacillales	Bacilli	Firmicutes	Bacteria
Pediococcus pentosaceus (HG3A.1246)	AHI	0.015	0.404	0.532	3004	unclassified	Pediococcus pentosaceus	Pediococcus	Lactobacillaceae	Lactobacillales	Bacilli	Firmicutes	Bacteria
Pediococcus pentosaceus (HG3A.1246)	T90	0.003	0.882	0.903	3364	unclassified	Pediococcus pentosaceus	Pediococcus	Lactobacillaceae	Lactobacillales	Bacilli	Firmicutes	Bacteria
Pediococcus pentosaceus (HG3A.1246)	ODI	0.027	0.126	0.202	3364	unclassified	Pediococcus pentosaceus	Pediococcus	Lactobacillaceae	Lactobacillales	Bacilli	Firmicutes	Bacteria
Peptostreptococcaceae sp. (HG3A.0200)	AHI	-0.023	0.217	0.355	3004	unclassified	unclassified	unclassified	Peptostreptococcaceae	Eubacteriales	Clostridia	Firmicutes	Bacteria
Peptostreptococcaceae sp. (HG3A.0200)	T90	-0.028	0.108	0.217	3364	unclassified	unclassified	unclassified	Peptostreptococcaceae	Eubacteriales	Clostridia	Firmicutes	Bacteria
Peptostreptococcaceae sp. (HG3A.0200)	ODI	-0.026	0.141	0.216	3364	unclassified	unclassified	unclassified	Peptostreptococcaceae	Eubacteriales	Clostridia	Firmicutes	Bacteria
Phascolarctobacterium succinatutens (HG3A.0315)	AHI	0.018	0.337	0.475	3004	unclassified	Phascolarctobacterium succinatutens	Phascolarctobacterium	Acidaminococcaceae	Acidaminococcales	Negativicutes	Firmicutes	Bacteria
Phascolarctobacterium succinatutens (HG3A.0315)	T90	0.03	0.084	0.186	3364	unclassified	Phascolarctobacterium succinatutens	Phascolarctobacterium	Acidaminococcaceae	Acidaminococcales	Negativicutes	Firmicutes	Bacteria
Phascolarctobacterium succinatutens (HG3A.0315)	ODI	0.031	0.071	0.139	3364	unclassified	Phascolarctobacterium succinatutens	Phascolarctobacterium	Acidaminococcaceae	Acidaminococcales	Negativicutes	Firmicutes	Bacteria
Phocaeicola plebeius (HG3A.0423)	AHI	-0.023	0.203	0.344	3004	unclassified	Phocaeicola plebeius	Phocaeicola	unclassified	Bacteroidales	Bacteroidia	Bacteroidetes	Bacteria
Phocaeicola plebeius (HG3A.0423)	T90	0.003	0.873	0.9	3364	unclassified	Phocaeicola plebeius	Phocaeicola	unclassified	Bacteroidales	Bacteroidia	Bacteroidetes	Bacteria
Phocaeicola plebeius (HG3A.0423)	ODI	-0.029	0.093	0.165	3364	unclassified	Phocaeicola plebeius	Phocaeicola	unclassified	Bacteroidales	Bacteroidia	Bacteroidetes	Bacteria
Prevotella colorans (HG3A.1470)	AHI	-0.002	0.913	0.931	3004	unclassified	Prevotella colorans	Prevotella	Prevotellaceae	Bacteroidales	Bacteroidia	Bacteroidetes	Bacteria
Prevotella colorans (HG3A.1470)	T90	-0.028	0.103	0.209	3364	unclassified	Prevotella colorans	Prevotella	Prevotellaceae	Bacteroidales	Bacteroidia	Bacteroidetes	Bacteria
Prevotella colorans (HG3A.1470)	ODI	-0.015	0.401	0.471	3364	unclassified	Prevotella colorans	Prevotella	Prevotellaceae	Bacteroidales	Bacteroidia	Bacteroidetes	Bacteria
Prevotella sp. (HG3A.1009)	AHI	0.018	0.339	0.478	3004	unclassified	unclassified	Prevotella	Prevotellaceae	Bacteroidales	Bacteroidia	Bacteroidetes	Bacteria
Prevotella sp. (HG3A.1009)	T90	0.015	0.39	0.494	3364	unclassified	unclassified	Prevotella	Prevotellaceae	Bacteroidales	Bacteroidia	Bacteroidetes	Bacteria
Prevotella sp. (HG3A.1009)	ODI	0.032	0.069	0.137	3364	unclassified	unclassified	Prevotella	Prevotellaceae	Bacteroidales	Bacteroidia	Bacteroidetes	Bacteria
Prevotella sp. (HG3A.1040)	AHI	0.031	0.097	0.222	3004	unclassified	unclassified	Prevotella	Prevotellaceae	Bacteroidales	Bacteroidia	Bacteroidetes	Bacteria
Prevotella sp. (HG3A.1040)	T90	-0.01	0.568	0.646	3364	unclassified	unclassified	Prevotella	Prevotellaceae	Bacteroidales	Bacteroidia	Bacteroidetes	Bacteria
Prevotella sp. (HG3A.1040)	ODI	0.027	0.12	0.196	3364	unclassified	unclassified	Prevotella	Prevotellaceae	Bacteroidales	Bacteroidia	Bacteroidetes	Bacteria
Proteobacteria sp. (HG3A.0327)	AHI	-0.024	0.191	0.33	3004	unclassified	unclassified	unclassified	unclassified	unclassified	unclassified	Proteobacteria	Bacteria
Proteobacteria sp. (HG3A.0327)	T90	0.01	0.578	0.656	3364	unclassified	unclassified	unclassified	unclassified	unclassified	unclassified	Proteobacteria	Bacteria
Proteobacteria sp. (HG3A.0327)	ODI	-0.028	0.109	0.183	3364	unclassified	unclassified	unclassified	unclassified	unclassified	unclassified	Proteobacteria	Bacteria
Proteobacteria sp. (HG3A.0360)	AHI	-0.006	0.734	0.804	3004	unclassified	unclassified	unclassified	unclassified	unclassified	unclassified	Proteobacteria	Bacteria
Proteobacteria sp. (HG3A.0360)	T90	-0.021	0.226	0.339	3364	unclassified	unclassified	unclassified	unclassified	unclassified	unclassified	Proteobacteria	Bacteria
Proteobacteria sp. (HG3A.0360)	ODI	-0.023	0.196	0.275	3364	unclassified	unclassified	unclassified	unclassified	unclassified	unclassified	Proteobacteria	Bacteria
Pseudoflavonifractor sp. An184 (HG3A.0253)	AHI	-0.014	0.45	0.571	3004	unclassified	Pseudoflavonifractor sp. An184	Pseudoflavonifractor	Oscillospiraceae	Eubacteriales	Clostridia	Firmicutes	Bacteria
Pseudoflavonifractor sp. An184 (HG3A.0253)	T90	-0.006	0.711	0.762	3364	unclassified	Pseudoflavonifractor sp. An184	Pseudoflavonifractor	Oscillospiraceae	Eubacteriales	Clostridia	Firmicutes	Bacteria
Pseudoflavonifractor sp. An184 (HG3A.0253)	ODI	-0.031	0.079	0.148	3364	unclassified	Pseudoflavonifractor sp. An184	Pseudoflavonifractor	Oscillospiraceae	Eubacteriales	Clostridia	Firmicutes	Bacteria
Pseudoflavonifractor sp. (HG3A.0844)	AHI	0.002	0.901	0.921	3004	unclassified	unclassified	Pseudoflavonifractor	Oscillospiraceae	Eubacteriales	Clostridia	Firmicutes	Bacteria
Pseudoflavonifractor sp. (HG3A.0844)	T90	-0.016	0.371	0.478	3364	unclassified	unclassified	Pseudoflavonifractor	Oscillospiraceae	Eubacteriales	Clostridia	Firmicutes	Bacteria
Pseudoflavonifractor sp. (HG3A.0844)	ODI	0.006	0.736	0.78	3364	unclassified	unclassified	Pseudoflavonifractor	Oscillospiraceae	Eubacteriales	Clostridia	Firmicutes	Bacteria
Pseudoruminococcus massiliensis (HG3A.0346)	AHI	-0.011	0.536	0.641	3004	unclassified	Pseudoruminococcus massiliensis	Pseudoruminococcus	Oscillospiraceae	Eubacteriales	Clostridia	Firmicutes	Bacteria
Pseudoruminococcus massiliensis (HG3A.0346)	T90	-0.03	0.081	0.183	3364	unclassified	Pseudoruminococcus massiliensis	Pseudoruminococcus	Oscillospiraceae	Eubacteriales	Clostridia	Firmicutes	Bacteria
Pseudoruminococcus massiliensis (HG3A.0346)	ODI	-0.015	0.39	0.463	3364	unclassified	Pseudoruminococcus massiliensis	Pseudoruminococcus	Oscillospiraceae	Eubacteriales	Clostridia	Firmicutes	Bacteria
Rikenellaceae sp. (HG3A.1022)	AHI	-0.037	0.047	0.146	3004	unclassified	unclassified	unclassified	Rikenellaceae	Bacteroidales	Bacteroidia	Bacteroidetes	Bacteria
Rikenellaceae sp. (HG3A.1022)	T90	0.011	0.53	0.614	3364	unclassified	unclassified	unclassified	Rikenellaceae	Bacteroidales	Bacteroidia	Bacteroidetes	Bacteria
Rikenellaceae sp. (HG3A.1022)	ODI	-0.028	0.11	0.184	3364	unclassified	unclassified	unclassified	Rikenellaceae	Bacteroidales	Bacteroidia	Bacteroidetes	Bacteria
Roseburia faecis (HG3A.0058)	AHI	0.024	0.2	0.34	3004	unclassified	Roseburia faecis	Roseburia	Lachnospiraceae	Eubacteriales	Clostridia	Firmicutes	Bacteria
Roseburia faecis (HG3A.0058)	T90	0.016	0.372	0.478	3364	unclassified	Roseburia faecis	Roseburia	Lachnospiraceae	Eubacteriales	Clostridia	Firmicutes	Bacteria
Roseburia faecis (HG3A.0058)	ODI	0.027	0.12	0.196	3364	unclassified	Roseburia faecis	Roseburia	Lachnospiraceae	Eubacteriales	Clostridia	Firmicutes	Bacteria
Roseburia intestinalis (HG3A.0078)	AHI	0.048	0.009	0.062	3004	unclassified	Roseburia intestinalis	Roseburia	Lachnospiraceae	Eubacteriales	Clostridia	Firmicutes	Bacteria
Roseburia intestinalis (HG3A.0078)	T90	0.044	0.012	0.058	3364	unclassified	Roseburia intestinalis	Roseburia	Lachnospiraceae	Eubacteriales	Clostridia	Firmicutes	Bacteria
Roseburia intestinalis (HG3A.0078)	ODI	0.049	0.005	0.025	3364	unclassified	Roseburia intestinalis	Roseburia	Lachnospiraceae	Eubacteriales	Clostridia	Firmicutes	Bacteria
Roseburia inulinivorans (HG3A.0036)	AHI	0.052	0.005	0.044	3004	unclassified	Roseburia inulinivorans	Roseburia	Lachnospiraceae	Eubacteriales	Clostridia	Firmicutes	Bacteria
Roseburia inulinivorans (HG3A.0036)	T90	0.042	0.015	0.065	3364	unclassified	Roseburia inulinivorans	Roseburia	Lachnospiraceae	Eubacteriales	Clostridia	Firmicutes	Bacteria
Roseburia inulinivorans (HG3A.0036)	ODI	0.072	3.05e-05	0.001	3364	unclassified	Roseburia inulinivorans	Roseburia	Lachnospiraceae	Eubacteriales	Clostridia	Firmicutes	Bacteria
Roseburia sp. AM16-25 (HG3A.0344)	AHI	-0.032	0.081	0.2	3004	unclassified	Roseburia sp. AM16-25	Roseburia	Lachnospiraceae	Eubacteriales	Clostridia	Firmicutes	Bacteria
Roseburia sp. AM16-25 (HG3A.0344)	T90	0.001	0.961	0.97	3364	unclassified	Roseburia sp. AM16-25	Roseburia	Lachnospiraceae	Eubacteriales	Clostridia	Firmicutes	Bacteria
Roseburia sp. AM16-25 (HG3A.0344)	ODI	-0.02	0.242	0.323	3364	unclassified	Roseburia sp. AM16-25	Roseburia	Lachnospiraceae	Eubacteriales	Clostridia	Firmicutes	Bacteria
Roseburia sp. AM59-24XD (HG3A.0391)	AHI	-0.052	0.005	0.045	3004	unclassified	Roseburia sp. AM59-24XD	Roseburia	Lachnospiraceae	Eubacteriales	Clostridia	Firmicutes	Bacteria
Roseburia sp. AM59-24XD (HG3A.0391)	T90	-0.011	0.541	0.624	3364	unclassified	Roseburia sp. AM59-24XD	Roseburia	Lachnospiraceae	Eubacteriales	Clostridia	Firmicutes	Bacteria
Roseburia sp. AM59-24XD (HG3A.0391)	ODI	-0.058	0.000849	0.008	3364	unclassified	Roseburia sp. AM59-24XD	Roseburia	Lachnospiraceae	Eubacteriales	Clostridia	Firmicutes	Bacteria
Rothia mucilaginosa (HG3A.0559)	AHI	0.03	0.105	0.228	3004	unclassified	Rothia mucilaginosa	Rothia	Micrococcaceae	Micrococcales	Actinomycetia	Actinobacteria	Bacteria
Rothia mucilaginosa (HG3A.0559)	T90	0.013	0.468	0.56	3364	unclassified	Rothia mucilaginosa	Rothia	Micrococcaceae	Micrococcales	Actinomycetia	Actinobacteria	Bacteria
Rothia mucilaginosa (HG3A.0559)	ODI	0.037	0.034	0.084	3364	unclassified	Rothia mucilaginosa	Rothia	Micrococcaceae	Micrococcales	Actinomycetia	Actinobacteria	Bacteria
Ruminococcus champanellensis (HG3A.0716)	AHI	-0.035	0.055	0.158	3004	unclassified	Ruminococcus champanellensis	Ruminococcus	Oscillospiraceae	Eubacteriales	Clostridia	Firmicutes	Bacteria
Ruminococcus champanellensis (HG3A.0716)	T90	-0.038	0.031	0.102	3364	unclassified	Ruminococcus champanellensis	Ruminococcus	Oscillospiraceae	Eubacteriales	Clostridia	Firmicutes	Bacteria
Ruminococcus champanellensis (HG3A.0716)	ODI	-0.044	0.011	0.04	3364	unclassified	Ruminococcus champanellensis	Ruminococcus	Oscillospiraceae	Eubacteriales	Clostridia	Firmicutes	Bacteria
[Ruminococcus] gnavus (HG3A.0239)	AHI	0.068	0.0002	0.01	3004	unclassified	[Ruminococcus] gnavus	Mediterraneibacter	Lachnospiraceae	Eubacteriales	Clostridia	Firmicutes	Bacteria
[Ruminococcus] gnavus (HG3A.0239)	T90	0.073	2.9e-05	0.002	3364	unclassified	[Ruminococcus] gnavus	Mediterraneibacter	Lachnospiraceae	Eubacteriales	Clostridia	Firmicutes	Bacteria
[Ruminococcus] gnavus (HG3A.0239)	ODI	0.078	7.32e-06	0.000481	3364	unclassified	[Ruminococcus] gnavus	Mediterraneibacter	Lachnospiraceae	Eubacteriales	Clostridia	Firmicutes	Bacteria
Ruminococcus sp. AF17-22AC (HG3A.0208)	AHI	0.002	0.92	0.934	3004	unclassified	Ruminococcus sp. AF17-22AC	Ruminococcus	Oscillospiraceae	Eubacteriales	Clostridia	Firmicutes	Bacteria
Ruminococcus sp. AF17-22AC (HG3A.0208)	T90	0.015	0.377	0.485	3364	unclassified	Ruminococcus sp. AF17-22AC	Ruminococcus	Oscillospiraceae	Eubacteriales	Clostridia	Firmicutes	Bacteria
Ruminococcus sp. AF17-22AC (HG3A.0208)	ODI	0.002	0.915	0.922	3364	unclassified	Ruminococcus sp. AF17-22AC	Ruminococcus	Oscillospiraceae	Eubacteriales	Clostridia	Firmicutes	Bacteria
Ruminococcus sp. AF46-10NS (HG3A.0271)	AHI	0.042	0.023	0.097	3004	unclassified	Ruminococcus sp. AF46-10NS	Ruminococcus	Oscillospiraceae	Eubacteriales	Clostridia	Firmicutes	Bacteria
Ruminococcus sp. AF46-10NS (HG3A.0271)	T90	0.044	0.012	0.058	3364	unclassified	Ruminococcus sp. AF46-10NS	Ruminococcus	Oscillospiraceae	Eubacteriales	Clostridia	Firmicutes	Bacteria
Ruminococcus sp. AF46-10NS (HG3A.0271)	ODI	0.039	0.025	0.069	3364	unclassified	Ruminococcus sp. AF46-10NS	Ruminococcus	Oscillospiraceae	Eubacteriales	Clostridia	Firmicutes	Bacteria
Ruminococcus sp. AM42-11 (HG3A.0002)	AHI	0.016	0.393	0.522	3004	unclassified	Ruminococcus sp. AM42-11	Ruminococcus	Oscillospiraceae	Eubacteriales	Clostridia	Firmicutes	Bacteria
Ruminococcus sp. AM42-11 (HG3A.0002)	T90	0.063	0.000284	0.006	3364	unclassified	Ruminococcus sp. AM42-11	Ruminococcus	Oscillospiraceae	Eubacteriales	Clostridia	Firmicutes	Bacteria
Ruminococcus sp. AM42-11 (HG3A.0002)	ODI	0.047	0.007	0.031	3364	unclassified	Ruminococcus sp. AM42-11	Ruminococcus	Oscillospiraceae	Eubacteriales	Clostridia	Firmicutes	Bacteria
Ruminococcus sp. (HG3A.0126)	AHI	-0.024	0.195	0.335	3004	unclassified	unclassified	Ruminococcus	Oscillospiraceae	Eubacteriales	Clostridia	Firmicutes	Bacteria
Ruminococcus sp. (HG3A.0126)	T90	-0.013	0.441	0.537	3364	unclassified	unclassified	Ruminococcus	Oscillospiraceae	Eubacteriales	Clostridia	Firmicutes	Bacteria
Ruminococcus sp. (HG3A.0126)	ODI	-0.022	0.203	0.282	3364	unclassified	unclassified	Ruminococcus	Oscillospiraceae	Eubacteriales	Clostridia	Firmicutes	Bacteria
Ruminococcus sp. (HG3A.0337)	AHI	-0.022	0.24	0.383	3004	unclassified	unclassified	Ruminococcus	Oscillospiraceae	Eubacteriales	Clostridia	Firmicutes	Bacteria
Ruminococcus sp. (HG3A.0337)	T90	-0.029	0.098	0.205	3364	unclassified	unclassified	Ruminococcus	Oscillospiraceae	Eubacteriales	Clostridia	Firmicutes	Bacteria
Ruminococcus sp. (HG3A.0337)	ODI	-0.032	0.065	0.131	3364	unclassified	unclassified	Ruminococcus	Oscillospiraceae	Eubacteriales	Clostridia	Firmicutes	Bacteria
[Ruminococcus] torques (HG3A.0034)	AHI	0.057	0.002	0.028	3004	unclassified	[Ruminococcus] torques	Mediterraneibacter	Lachnospiraceae	Eubacteriales	Clostridia	Firmicutes	Bacteria
[Ruminococcus] torques (HG3A.0034)	T90	0.061	0.000424	0.008	3364	unclassified	[Ruminococcus] torques	Mediterraneibacter	Lachnospiraceae	Eubacteriales	Clostridia	Firmicutes	Bacteria
[Ruminococcus] torques (HG3A.0034)	ODI	0.066	0.000153	0.003	3364	unclassified	[Ruminococcus] torques	Mediterraneibacter	Lachnospiraceae	Eubacteriales	Clostridia	Firmicutes	Bacteria
[Ruminococcus] torques (HG3A.0088)	AHI	0.05	0.007	0.053	3004	unclassified	[Ruminococcus] torques	Mediterraneibacter	Lachnospiraceae	Eubacteriales	Clostridia	Firmicutes	Bacteria
[Ruminococcus] torques (HG3A.0088)	T90	0.041	0.02	0.078	3364	unclassified	[Ruminococcus] torques	Mediterraneibacter	Lachnospiraceae	Eubacteriales	Clostridia	Firmicutes	Bacteria
[Ruminococcus] torques (HG3A.0088)	ODI	0.054	0.002	0.012	3364	unclassified	[Ruminococcus] torques	Mediterraneibacter	Lachnospiraceae	Eubacteriales	Clostridia	Firmicutes	Bacteria
Ruthenibacterium lactatiformans (HG3A.0020)	AHI	0.028	0.13	0.259	3004	unclassified	Ruthenibacterium lactatiformans	Ruthenibacterium	Oscillospiraceae	Eubacteriales	Clostridia	Firmicutes	Bacteria
Ruthenibacterium lactatiformans (HG3A.0020)	T90	0.045	0.009	0.051	3364	unclassified	Ruthenibacterium lactatiformans	Ruthenibacterium	Oscillospiraceae	Eubacteriales	Clostridia	Firmicutes	Bacteria
Ruthenibacterium lactatiformans (HG3A.0020)	ODI	0.022	0.205	0.284	3364	unclassified	Ruthenibacterium lactatiformans	Ruthenibacterium	Oscillospiraceae	Eubacteriales	Clostridia	Firmicutes	Bacteria
Scardovia wiggsiae (HG3A.1737)	AHI	0.002	0.902	0.921	3004	unclassified	Scardovia wiggsiae	Scardovia	Bifidobacteriaceae	Bifidobacteriales	Actinomycetia	Actinobacteria	Bacteria
Scardovia wiggsiae (HG3A.1737)	T90	0.022	0.208	0.326	3364	unclassified	Scardovia wiggsiae	Scardovia	Bifidobacteriaceae	Bifidobacteriales	Actinomycetia	Actinobacteria	Bacteria
Scardovia wiggsiae (HG3A.1737)	ODI	-0.003	0.872	0.884	3364	unclassified	Scardovia wiggsiae	Scardovia	Bifidobacteriaceae	Bifidobacteriales	Actinomycetia	Actinobacteria	Bacteria
Sellimonas intestinalis (HG3A.0417)	AHI	0.037	0.045	0.144	3004	unclassified	Sellimonas intestinalis	Sellimonas	Lachnospiraceae	Eubacteriales	Clostridia	Firmicutes	Bacteria
Sellimonas intestinalis (HG3A.0417)	T90	0.063	0.000273	0.006	3364	unclassified	Sellimonas intestinalis	Sellimonas	Lachnospiraceae	Eubacteriales	Clostridia	Firmicutes	Bacteria
Sellimonas intestinalis (HG3A.0417)	ODI	0.044	0.011	0.04	3364	unclassified	Sellimonas intestinalis	Sellimonas	Lachnospiraceae	Eubacteriales	Clostridia	Firmicutes	Bacteria
Senegalimassilia anaerobia (HG3A.0129)	AHI	0.016	0.378	0.51	3004	unclassified	Senegalimassilia anaerobia	Senegalimassilia	Coriobacteriaceae	Coriobacteriales	Coriobacteriia	Actinobacteria	Bacteria
Senegalimassilia anaerobia (HG3A.0129)	T90	0.038	0.028	0.097	3364	unclassified	Senegalimassilia anaerobia	Senegalimassilia	Coriobacteriaceae	Coriobacteriales	Coriobacteriia	Actinobacteria	Bacteria
Senegalimassilia anaerobia (HG3A.0129)	ODI	0.029	0.092	0.163	3364	unclassified	Senegalimassilia anaerobia	Senegalimassilia	Coriobacteriaceae	Coriobacteriales	Coriobacteriia	Actinobacteria	Bacteria
Solobacterium moorei (HG3A.1589)	AHI	0.009	0.612	0.706	3004	unclassified	Solobacterium moorei	Solobacterium	Erysipelotrichaceae	Erysipelotrichales	Erysipelotrichia	Firmicutes	Bacteria
Solobacterium moorei (HG3A.1589)	T90	0.02	0.255	0.364	3364	unclassified	Solobacterium moorei	Solobacterium	Erysipelotrichaceae	Erysipelotrichales	Erysipelotrichia	Firmicutes	Bacteria
Solobacterium moorei (HG3A.1589)	ODI	0.004	0.814	0.84	3364	unclassified	Solobacterium moorei	Solobacterium	Erysipelotrichaceae	Erysipelotrichales	Erysipelotrichia	Firmicutes	Bacteria
Staphylococcus aureus (HG3A.1538)	AHI	0.035	0.056	0.16	3004	unclassified	Staphylococcus aureus	Staphylococcus	Staphylococcaceae	Bacillales	Bacilli	Firmicutes	Bacteria
Staphylococcus aureus (HG3A.1538)	T90	0.068	8.77e-05	0.003	3364	unclassified	Staphylococcus aureus	Staphylococcus	Staphylococcaceae	Bacillales	Bacilli	Firmicutes	Bacteria
Staphylococcus aureus (HG3A.1538)	ODI	0.045	0.01	0.038	3364	unclassified	Staphylococcus aureus	Staphylococcus	Staphylococcaceae	Bacillales	Bacilli	Firmicutes	Bacteria
Streptococcus agalactiae (HG3A.1733)	AHI	0.023	0.214	0.353	3004	unclassified	Streptococcus agalactiae	Streptococcus	Streptococcaceae	Lactobacillales	Bacilli	Firmicutes	Bacteria
Streptococcus agalactiae (HG3A.1733)	T90	0.005	0.784	0.821	3364	unclassified	Streptococcus agalactiae	Streptococcus	Streptococcaceae	Lactobacillales	Bacilli	Firmicutes	Bacteria
Streptococcus agalactiae (HG3A.1733)	ODI	0.028	0.11	0.184	3364	unclassified	Streptococcus agalactiae	Streptococcus	Streptococcaceae	Lactobacillales	Bacilli	Firmicutes	Bacteria
Streptococcus anginosus (HG3A.0680)	AHI	0.046	0.012	0.069	3004	unclassified	Streptococcus anginosus	Streptococcus	Streptococcaceae	Lactobacillales	Bacilli	Firmicutes	Bacteria
Streptococcus anginosus (HG3A.0680)	T90	0.029	0.093	0.196	3364	unclassified	Streptococcus anginosus	Streptococcus	Streptococcaceae	Lactobacillales	Bacilli	Firmicutes	Bacteria
Streptococcus anginosus (HG3A.0680)	ODI	0.023	0.186	0.263	3364	unclassified	Streptococcus anginosus	Streptococcus	Streptococcaceae	Lactobacillales	Bacilli	Firmicutes	Bacteria
Streptococcus gallolyticus subsp. gallolyticus (HG3A.1651)	AHI	0.019	0.308	0.449	3004	Streptococcus gallolyticus subsp. gallolyticus	Streptococcus gallolyticus	Streptococcus	Streptococcaceae	Lactobacillales	Bacilli	Firmicutes	Bacteria
Streptococcus gallolyticus subsp. gallolyticus (HG3A.1651)	T90	-0.01	0.578	0.656	3364	Streptococcus gallolyticus subsp. gallolyticus	Streptococcus gallolyticus	Streptococcus	Streptococcaceae	Lactobacillales	Bacilli	Firmicutes	Bacteria
Streptococcus gallolyticus subsp. gallolyticus (HG3A.1651)	ODI	0.021	0.22	0.302	3364	Streptococcus gallolyticus subsp. gallolyticus	Streptococcus gallolyticus	Streptococcus	Streptococcaceae	Lactobacillales	Bacilli	Firmicutes	Bacteria
Streptococcus gordonii (HG3A.0713)	AHI	0.013	0.465	0.581	3004	unclassified	Streptococcus gordonii	Streptococcus	Streptococcaceae	Lactobacillales	Bacilli	Firmicutes	Bacteria
Streptococcus gordonii (HG3A.0713)	T90	0.006	0.729	0.775	3364	unclassified	Streptococcus gordonii	Streptococcus	Streptococcaceae	Lactobacillales	Bacilli	Firmicutes	Bacteria
Streptococcus gordonii (HG3A.0713)	ODI	0.027	0.125	0.201	3364	unclassified	Streptococcus gordonii	Streptococcus	Streptococcaceae	Lactobacillales	Bacilli	Firmicutes	Bacteria
Streptococcus mutans (HG3A.0677)	AHI	-0.003	0.886	0.913	3004	unclassified	Streptococcus mutans	Streptococcus	Streptococcaceae	Lactobacillales	Bacilli	Firmicutes	Bacteria
Streptococcus mutans (HG3A.0677)	T90	0.019	0.281	0.39	3364	unclassified	Streptococcus mutans	Streptococcus	Streptococcaceae	Lactobacillales	Bacilli	Firmicutes	Bacteria
Streptococcus mutans (HG3A.0677)	ODI	0.009	0.605	0.659	3364	unclassified	Streptococcus mutans	Streptococcus	Streptococcaceae	Lactobacillales	Bacilli	Firmicutes	Bacteria
Streptococcus oralis subsp. oralis (HG3A.0705)	AHI	0.02	0.269	0.413	3004	Streptococcus oralis subsp. oralis	Streptococcus oralis	Streptococcus	Streptococcaceae	Lactobacillales	Bacilli	Firmicutes	Bacteria
Streptococcus oralis subsp. oralis (HG3A.0705)	T90	0.021	0.222	0.335	3364	Streptococcus oralis subsp. oralis	Streptococcus oralis	Streptococcus	Streptococcaceae	Lactobacillales	Bacilli	Firmicutes	Bacteria
Streptococcus oralis subsp. oralis (HG3A.0705)	ODI	0.037	0.035	0.086	3364	Streptococcus oralis subsp. oralis	Streptococcus oralis	Streptococcus	Streptococcaceae	Lactobacillales	Bacilli	Firmicutes	Bacteria
Streptococcus parasanguinis (HG3A.0117)	AHI	0.015	0.418	0.543	3004	unclassified	Streptococcus parasanguinis	Streptococcus	Streptococcaceae	Lactobacillales	Bacilli	Firmicutes	Bacteria
Streptococcus parasanguinis (HG3A.0117)	T90	0.01	0.565	0.645	3364	unclassified	Streptococcus parasanguinis	Streptococcus	Streptococcaceae	Lactobacillales	Bacilli	Firmicutes	Bacteria
Streptococcus parasanguinis (HG3A.0117)	ODI	0.028	0.107	0.182	3364	unclassified	Streptococcus parasanguinis	Streptococcus	Streptococcaceae	Lactobacillales	Bacilli	Firmicutes	Bacteria
Streptococcus salivarius (HG3A.0071)	AHI	0.019	0.301	0.443	3004	unclassified	Streptococcus salivarius	Streptococcus	Streptococcaceae	Lactobacillales	Bacilli	Firmicutes	Bacteria
Streptococcus salivarius (HG3A.0071)	T90	0.007	0.684	0.745	3364	unclassified	Streptococcus salivarius	Streptococcus	Streptococcaceae	Lactobacillales	Bacilli	Firmicutes	Bacteria
Streptococcus salivarius (HG3A.0071)	ODI	0.03	0.082	0.152	3364	unclassified	Streptococcus salivarius	Streptococcus	Streptococcaceae	Lactobacillales	Bacilli	Firmicutes	Bacteria
Streptococcus sobrinus (HG3A.1366)	AHI	0.012	0.512	0.619	3004	unclassified	Streptococcus sobrinus	Streptococcus	Streptococcaceae	Lactobacillales	Bacilli	Firmicutes	Bacteria
Streptococcus sobrinus (HG3A.1366)	T90	0.021	0.227	0.34	3364	unclassified	Streptococcus sobrinus	Streptococcus	Streptococcaceae	Lactobacillales	Bacilli	Firmicutes	Bacteria
Streptococcus sobrinus (HG3A.1366)	ODI	0.018	0.311	0.388	3364	unclassified	Streptococcus sobrinus	Streptococcus	Streptococcaceae	Lactobacillales	Bacilli	Firmicutes	Bacteria
Subdoligranulum sp. APC924/74 (HG3A.0015)	AHI	-0.039	0.037	0.128	3004	unclassified	Subdoligranulum sp. APC924/74	Subdoligranulum	Oscillospiraceae	Eubacteriales	Clostridia	Firmicutes	Bacteria
Subdoligranulum sp. APC924/74 (HG3A.0015)	T90	-0.011	0.536	0.62	3364	unclassified	Subdoligranulum sp. APC924/74	Subdoligranulum	Oscillospiraceae	Eubacteriales	Clostridia	Firmicutes	Bacteria
Subdoligranulum sp. APC924/74 (HG3A.0015)	ODI	-0.033	0.06	0.125	3364	unclassified	Subdoligranulum sp. APC924/74	Subdoligranulum	Oscillospiraceae	Eubacteriales	Clostridia	Firmicutes	Bacteria
Succinatimonas hippei (HG3A.1322)	AHI	0.029	0.12	0.248	3004	unclassified	Succinatimonas hippei	Succinatimonas	Succinivibrionaceae	Aeromonadales	Gammaproteobacteria	Proteobacteria	Bacteria
Succinatimonas hippei (HG3A.1322)	T90	0.029	0.099	0.206	3364	unclassified	Succinatimonas hippei	Succinatimonas	Succinivibrionaceae	Aeromonadales	Gammaproteobacteria	Proteobacteria	Bacteria
Succinatimonas hippei (HG3A.1322)	ODI	0.032	0.066	0.133	3364	unclassified	Succinatimonas hippei	Succinatimonas	Succinivibrionaceae	Aeromonadales	Gammaproteobacteria	Proteobacteria	Bacteria
Sutterella seckii (HG3A.0561)	AHI	0.044	0.017	0.086	3004	unclassified	Sutterella seckii	Sutterella	Sutterellaceae	Burkholderiales	Betaproteobacteria	Proteobacteria	Bacteria
Sutterella seckii (HG3A.0561)	T90	0.013	0.464	0.56	3364	unclassified	Sutterella seckii	Sutterella	Sutterellaceae	Burkholderiales	Betaproteobacteria	Proteobacteria	Bacteria
Sutterella seckii (HG3A.0561)	ODI	0.038	0.031	0.078	3364	unclassified	Sutterella seckii	Sutterella	Sutterellaceae	Burkholderiales	Betaproteobacteria	Proteobacteria	Bacteria
Sutterella sp. KLE1602 (HG3A.0228)	AHI	0.031	0.097	0.222	3004	unclassified	Sutterella sp. KLE1602	Sutterella	Sutterellaceae	Burkholderiales	Betaproteobacteria	Proteobacteria	Bacteria
Sutterella sp. KLE1602 (HG3A.0228)	T90	0.009	0.586	0.664	3364	unclassified	Sutterella sp. KLE1602	Sutterella	Sutterellaceae	Burkholderiales	Betaproteobacteria	Proteobacteria	Bacteria
Sutterella sp. KLE1602 (HG3A.0228)	ODI	0.023	0.19	0.269	3364	unclassified	Sutterella sp. KLE1602	Sutterella	Sutterellaceae	Burkholderiales	Betaproteobacteria	Proteobacteria	Bacteria
Sutterella wadsworthensis (HG3A.0143)	AHI	-0.003	0.859	0.895	3004	unclassified	Sutterella wadsworthensis	Sutterella	Sutterellaceae	Burkholderiales	Betaproteobacteria	Proteobacteria	Bacteria
Sutterella wadsworthensis (HG3A.0143)	T90	-0.026	0.143	0.258	3364	unclassified	Sutterella wadsworthensis	Sutterella	Sutterellaceae	Burkholderiales	Betaproteobacteria	Proteobacteria	Bacteria
Sutterella wadsworthensis (HG3A.0143)	ODI	-0.011	0.542	0.598	3364	unclassified	Sutterella wadsworthensis	Sutterella	Sutterellaceae	Burkholderiales	Betaproteobacteria	Proteobacteria	Bacteria
Sutterellaceae sp. (HG3A.1122)	AHI	0.034	0.064	0.172	3004	unclassified	unclassified	unclassified	Sutterellaceae	Burkholderiales	Betaproteobacteria	Proteobacteria	Bacteria
Sutterellaceae sp. (HG3A.1122)	T90	0.037	0.033	0.105	3364	unclassified	unclassified	unclassified	Sutterellaceae	Burkholderiales	Betaproteobacteria	Proteobacteria	Bacteria
Sutterellaceae sp. (HG3A.1122)	ODI	0.031	0.077	0.147	3364	unclassified	unclassified	unclassified	Sutterellaceae	Burkholderiales	Betaproteobacteria	Proteobacteria	Bacteria
Traorella massiliensis (HG3A.0669)	AHI	0.008	0.681	0.761	3004	unclassified	Traorella massiliensis	Traorella	Erysipelotrichaceae	Erysipelotrichales	Erysipelotrichia	Firmicutes	Bacteria
Traorella massiliensis (HG3A.0669)	T90	-0.05	0.004	0.033	3364	unclassified	Traorella massiliensis	Traorella	Erysipelotrichaceae	Erysipelotrichales	Erysipelotrichia	Firmicutes	Bacteria
Traorella massiliensis (HG3A.0669)	ODI	-0.026	0.14	0.216	3364	unclassified	Traorella massiliensis	Traorella	Erysipelotrichaceae	Erysipelotrichales	Erysipelotrichia	Firmicutes	Bacteria
Turicibacter sanguinis (HG3A.0274)	AHI	-0.022	0.243	0.383	3004	unclassified	Turicibacter sanguinis	Turicibacter	Turicibacteraceae	Erysipelotrichales	Erysipelotrichia	Firmicutes	Bacteria
Turicibacter sanguinis (HG3A.0274)	T90	-0.004	0.81	0.84	3364	unclassified	Turicibacter sanguinis	Turicibacter	Turicibacteraceae	Erysipelotrichales	Erysipelotrichia	Firmicutes	Bacteria
Turicibacter sanguinis (HG3A.0274)	ODI	-0.02	0.258	0.337	3364	unclassified	Turicibacter sanguinis	Turicibacter	Turicibacteraceae	Erysipelotrichales	Erysipelotrichia	Firmicutes	Bacteria
Tyzzerella nexilis (HG3A.0574)	AHI	0.016	0.393	0.522	3004	unclassified	Tyzzerella nexilis	Tyzzerella	Lachnospiraceae	Eubacteriales	Clostridia	Firmicutes	Bacteria
Tyzzerella nexilis (HG3A.0574)	T90	0.041	0.02	0.078	3364	unclassified	Tyzzerella nexilis	Tyzzerella	Lachnospiraceae	Eubacteriales	Clostridia	Firmicutes	Bacteria
Tyzzerella nexilis (HG3A.0574)	ODI	0.015	0.404	0.473	3364	unclassified	Tyzzerella nexilis	Tyzzerella	Lachnospiraceae	Eubacteriales	Clostridia	Firmicutes	Bacteria
Veillonella rogosae (HG3A.0324)	AHI	-0.047	0.01	0.065	3004	unclassified	Veillonella rogosae	Veillonella	Veillonellaceae	Veillonellales	Negativicutes	Firmicutes	Bacteria
Veillonella rogosae (HG3A.0324)	T90	-0.035	0.046	0.131	3364	unclassified	Veillonella rogosae	Veillonella	Veillonellaceae	Veillonellales	Negativicutes	Firmicutes	Bacteria
Veillonella rogosae (HG3A.0324)	ODI	-0.033	0.058	0.121	3364	unclassified	Veillonella rogosae	Veillonella	Veillonellaceae	Veillonellales	Negativicutes	Firmicutes	Bacteria
Veillonella tobetsuensis (HG3A.1344)	AHI	-0.01	0.575	0.674	3004	unclassified	Veillonella tobetsuensis	Veillonella	Veillonellaceae	Veillonellales	Negativicutes	Firmicutes	Bacteria
Veillonella tobetsuensis (HG3A.1344)	T90	-0.02	0.239	0.35	3364	unclassified	Veillonella tobetsuensis	Veillonella	Veillonellaceae	Veillonellales	Negativicutes	Firmicutes	Bacteria
Veillonella tobetsuensis (HG3A.1344)	ODI	-0.003	0.877	0.887	3364	unclassified	Veillonella tobetsuensis	Veillonella	Veillonellaceae	Veillonellales	Negativicutes	Firmicutes	Bacteria
Victivallales sp. (HG3A.0824)	AHI	0.003	0.854	0.892	3004	unclassified	unclassified	unclassified	unclassified	Victivallales	Lentisphaeria	Lentisphaerae	Bacteria
Victivallales sp. (HG3A.0824)	T90	-0.031	0.079	0.179	3364	unclassified	unclassified	unclassified	unclassified	Victivallales	Lentisphaeria	Lentisphaerae	Bacteria
Victivallales sp. (HG3A.0824)	ODI	-0.029	0.095	0.167	3364	unclassified	unclassified	unclassified	unclassified	Victivallales	Lentisphaeria	Lentisphaerae	Bacteria
Victivallis lenta (HG3A.0525)	AHI	-0.021	0.25	0.391	3004	unclassified	Victivallis lenta	Victivallis	Victivallaceae	Victivallales	Lentisphaeria	Lentisphaerae	Bacteria
Victivallis lenta (HG3A.0525)	T90	-0.027	0.122	0.232	3364	unclassified	Victivallis lenta	Victivallis	Victivallaceae	Victivallales	Lentisphaeria	Lentisphaerae	Bacteria
Victivallis lenta (HG3A.0525)	ODI	-0.028	0.111	0.186	3364	unclassified	Victivallis lenta	Victivallis	Victivallaceae	Victivallales	Lentisphaeria	Lentisphaerae	Bacteria
Victivallis vadensis (HG3A.0689)	AHI	-0.037	0.043	0.139	3004	unclassified	Victivallis vadensis	Victivallis	Victivallaceae	Victivallales	Lentisphaeria	Lentisphaerae	Bacteria
Victivallis vadensis (HG3A.0689)	T90	-0.046	0.008	0.044	3364	unclassified	Victivallis vadensis	Victivallis	Victivallaceae	Victivallales	Lentisphaeria	Lentisphaerae	Bacteria
Victivallis vadensis (HG3A.0689)	ODI	-0.069	7.94e-05	0.002	3364	unclassified	Victivallis vadensis	Victivallis	Victivallaceae	Victivallales	Lentisphaeria	Lentisphaerae	Bacteria

### Sheet: Table S7
Supplementary Table 7. Partial Spearman’s correlations of AHI, T90, and ODI with microbiota species using the extended main model
Only the species identified in the model not adjusted for body mass index (BMI) were included in this analysis.
Associations adjusted for age, sex, smoking, alcohol intake, BMI, and DNA extraction plate.
Adjustment for multiple testing for those species identified in the model not adjust for BMI using the Benjamini-Hochberg method and presented as q-values.
Under the column "Metagenomics species", the information between pararenthesis is the internal identifier for the respective species.
AHI: apnea-hypopnea index; ODI: oxygen desaturation index; and T90: percentage of time with oxygen saturation below 90%.
Metagenomic species	exposure	Spearman's correlation	p-value	q-value	N	subspecies	species	genus	family	order	class	phylum	superkingdom
Dorea formicigenerans (HG3A.0006)	T90	0.086	1.34e-06	0.001	3249	unclassified	Dorea formicigenerans	Dorea	Lachnospiraceae	Eubacteriales	Clostridia	Firmicutes	Bacteria
Blautia obeum (HG3A.0001)	T90	0.079	7.97e-06	0.003	3249	unclassified	Blautia obeum	Blautia	Lachnospiraceae	Eubacteriales	Clostridia	Firmicutes	Bacteria
Eubacteriales sp. (HG3A.0069)	ODI	-0.074	2.85e-05	0.006	3249	unclassified	unclassified	unclassified	unclassified	Eubacteriales	Clostridia	Firmicutes	Bacteria
Eubacteriales sp. (HG3A.0100)	ODI	-0.073	3.58e-05	0.006	3249	unclassified	unclassified	unclassified	unclassified	Eubacteriales	Clostridia	Firmicutes	Bacteria
Eubacteriales sp. (HG3A.0149)	ODI	-0.074	2.86e-05	0.006	3249	unclassified	unclassified	unclassified	unclassified	Eubacteriales	Clostridia	Firmicutes	Bacteria
Eubacteriales sp. (HG3A.0442)	ODI	-0.075	2.17e-05	0.006	3249	unclassified	unclassified	unclassified	unclassified	Eubacteriales	Clostridia	Firmicutes	Bacteria
Oscillospiraceae sp. (HG3A.0207)	ODI	-0.077	1.62e-05	0.006	3249	unclassified	unclassified	unclassified	Oscillospiraceae	Eubacteriales	Clostridia	Firmicutes	Bacteria
Clostridia sp. (HG3A.0140)	ODI	-0.071	6.29e-05	0.007	3249	unclassified	unclassified	unclassified	unclassified	unclassified	Clostridia	Firmicutes	Bacteria
Clostridia sp. (HG3A.0515)	ODI	-0.071	7.06e-05	0.007	3249	unclassified	unclassified	unclassified	unclassified	unclassified	Clostridia	Firmicutes	Bacteria
Eubacteriales sp. (HG3A.0197)	ODI	-0.071	6.17e-05	0.007	3249	unclassified	unclassified	unclassified	unclassified	Eubacteriales	Clostridia	Firmicutes	Bacteria
Alistipes shahii (HG3A.0054)	ODI	-0.067	0.00018	0.008	3249	unclassified	Alistipes shahii	Alistipes	Rikenellaceae	Bacteroidales	Bacteroidia	Bacteroidetes	Bacteria
Bacteria sp. (HG3A.0634)	ODI	-0.067	0.000166	0.008	3249	unclassified	unclassified	unclassified	unclassified	unclassified	unclassified	unclassified	Bacteria
Eubacteriales sp. (HG3A.0156)	ODI	-0.067	0.000148	0.008	3249	unclassified	unclassified	unclassified	unclassified	Eubacteriales	Clostridia	Firmicutes	Bacteria
Eubacteriales sp. (HG3A.0269)	ODI	-0.067	0.000169	0.008	3249	unclassified	unclassified	unclassified	unclassified	Eubacteriales	Clostridia	Firmicutes	Bacteria
Eubacteriales sp. (HG3A.0572)	ODI	-0.067	0.00017	0.008	3249	unclassified	unclassified	unclassified	unclassified	Eubacteriales	Clostridia	Firmicutes	Bacteria
Firmicutes sp. (HG3A.0397)	ODI	-0.068	0.000124	0.008	3249	unclassified	unclassified	unclassified	unclassified	unclassified	unclassified	Firmicutes	Bacteria
Fusicatenibacter saccharivorans (HG3A.0004)	ODI	0.069	9.56e-05	0.008	3249	unclassified	Fusicatenibacter saccharivorans	Fusicatenibacter	Lachnospiraceae	Eubacteriales	Clostridia	Firmicutes	Bacteria
Lachnospiraceae sp. (HG3A.0018)	ODI	0.069	0.000113	0.008	3249	unclassified	unclassified	unclassified	Lachnospiraceae	Eubacteriales	Clostridia	Firmicutes	Bacteria
Oscillospiraceae sp. (HG3A.0072)	ODI	-0.069	0.000114	0.008	3249	unclassified	unclassified	unclassified	Oscillospiraceae	Eubacteriales	Clostridia	Firmicutes	Bacteria
Bacteria sp. (HG3A.0483)	ODI	-0.066	0.000212	0.009	3249	unclassified	unclassified	unclassified	unclassified	unclassified	unclassified	unclassified	Bacteria
Eubacteriales sp. (HG3A.0703)	T90	-0.073	3.52e-05	0.009	3249	unclassified	unclassified	unclassified	unclassified	Eubacteriales	Clostridia	Firmicutes	Bacteria
Blautia obeum (HG3A.0001)	ODI	0.064	0.000294	0.01	3249	unclassified	Blautia obeum	Blautia	Lachnospiraceae	Eubacteriales	Clostridia	Firmicutes	Bacteria
Clostridia sp. (HG3A.0140)	T90	-0.071	5.84e-05	0.01	3249	unclassified	unclassified	unclassified	unclassified	unclassified	Clostridia	Firmicutes	Bacteria
Clostridia sp. (HG3A.0272)	ODI	-0.063	0.000391	0.01	3249	unclassified	unclassified	unclassified	unclassified	unclassified	Clostridia	Firmicutes	Bacteria
Clostridia sp. (HG3A.0728)	ODI	-0.063	0.000353	0.01	3249	unclassified	unclassified	unclassified	unclassified	unclassified	Clostridia	Firmicutes	Bacteria
Clostridium sp. TF06-15AC (HG3A.0032)	ODI	0.063	0.000395	0.01	3249	unclassified	Clostridium sp. TF06-15AC	Clostridium	Clostridiaceae	Eubacteriales	Clostridia	Firmicutes	Bacteria
Coprococcus comes (HG3A.0016)	ODI	0.065	0.000232	0.01	3249	unclassified	Coprococcus comes	Coprococcus	Lachnospiraceae	Eubacteriales	Clostridia	Firmicutes	Bacteria
Eggerthellales sp. (HG3A.0177)	ODI	-0.063	0.000366	0.01	3249	unclassified	unclassified	unclassified	unclassified	Eggerthellales	Coriobacteriia	Actinobacteria	Bacteria
Eubacteriales sp. (HG3A.0149)	T90	-0.071	6.5e-05	0.01	3249	unclassified	unclassified	unclassified	unclassified	Eubacteriales	Clostridia	Firmicutes	Bacteria
Eubacteriales sp. (HG3A.0211)	ODI	-0.064	0.000339	0.01	3249	unclassified	unclassified	unclassified	unclassified	Eubacteriales	Clostridia	Firmicutes	Bacteria
Eubacteriales sp. (HG3A.0226)	ODI	-0.064	0.000283	0.01	3249	unclassified	unclassified	unclassified	unclassified	Eubacteriales	Clostridia	Firmicutes	Bacteria
Eubacteriales sp. (HG3A.0311)	ODI	-0.065	0.000266	0.01	3249	unclassified	unclassified	unclassified	unclassified	Eubacteriales	Clostridia	Firmicutes	Bacteria
Eubacteriales sp. (HG3A.0331)	ODI	-0.063	0.00038	0.01	3249	unclassified	unclassified	unclassified	unclassified	Eubacteriales	Clostridia	Firmicutes	Bacteria
Eubacteriales sp. (HG3A.0506)	ODI	-0.065	0.000268	0.01	3249	unclassified	unclassified	unclassified	unclassified	Eubacteriales	Clostridia	Firmicutes	Bacteria
Eubacteriales sp. (HG3A.0829)	ODI	-0.064	0.000347	0.01	3249	unclassified	unclassified	unclassified	unclassified	Eubacteriales	Clostridia	Firmicutes	Bacteria
Firmicutes sp. (HG3A.0398)	ODI	-0.063	0.000424	0.011	3249	unclassified	unclassified	unclassified	unclassified	unclassified	unclassified	Firmicutes	Bacteria
[Ruminococcus] gnavus (HG3A.0239)	ODI	0.062	0.000439	0.011	3249	unclassified	[Ruminococcus] gnavus	Mediterraneibacter	Lachnospiraceae	Eubacteriales	Clostridia	Firmicutes	Bacteria
Eubacteriales sp. (HG3A.0242)	ODI	-0.062	0.000495	0.012	3249	unclassified	unclassified	unclassified	unclassified	Eubacteriales	Clostridia	Firmicutes	Bacteria
Mediterraneibacter glycyrrhizinilyticus (HG3A.0314)	T90	0.069	9.3e-05	0.012	3249	unclassified	Mediterraneibacter glycyrrhizinilyticus	Mediterraneibacter	Lachnospiraceae	Eubacteriales	Clostridia	Firmicutes	Bacteria
Victivallis vadensis (HG3A.0689)	ODI	-0.062	0.000534	0.012	3249	unclassified	Victivallis vadensis	Victivallis	Victivallaceae	Victivallales	Lentisphaeria	Lentisphaerae	Bacteria
Clostridia sp. (HG3A.0682)	ODI	-0.061	0.000635	0.013	3249	unclassified	unclassified	unclassified	unclassified	unclassified	Clostridia	Firmicutes	Bacteria
Eubacteriales sp. (HG3A.0118)	ODI	-0.061	0.000598	0.013	3249	unclassified	unclassified	unclassified	unclassified	Eubacteriales	Clostridia	Firmicutes	Bacteria
Eubacteriales sp. (HG3A.0421)	ODI	-0.061	0.000636	0.013	3249	unclassified	unclassified	unclassified	unclassified	Eubacteriales	Clostridia	Firmicutes	Bacteria
Eubacteriales sp. (HG3A.0609)	ODI	-0.061	0.000657	0.013	3249	unclassified	unclassified	unclassified	unclassified	Eubacteriales	Clostridia	Firmicutes	Bacteria
Roseburia inulinivorans (HG3A.0036)	ODI	0.061	0.000603	0.013	3249	unclassified	Roseburia inulinivorans	Roseburia	Lachnospiraceae	Eubacteriales	Clostridia	Firmicutes	Bacteria
Eubacteriales sp. (HG3A.0419)	T90	-0.067	0.000144	0.014	3249	unclassified	unclassified	unclassified	unclassified	Eubacteriales	Clostridia	Firmicutes	Bacteria
Oscillospiraceae sp. (HG3A.0207)	T90	-0.068	0.000124	0.014	3249	unclassified	unclassified	unclassified	Oscillospiraceae	Eubacteriales	Clostridia	Firmicutes	Bacteria
Alistipes communis (HG3A.0064)	ODI	-0.06	0.000774	0.015	3249	unclassified	Alistipes communis	Alistipes	Rikenellaceae	Bacteroidales	Bacteroidia	Bacteroidetes	Bacteria
Clostridia sp. (HG3A.0470)	T90	-0.065	0.000233	0.015	3249	unclassified	unclassified	unclassified	unclassified	unclassified	Clostridia	Firmicutes	Bacteria
Eubacteriales sp. (HG3A.0162)	T90	-0.067	0.000177	0.015	3249	unclassified	unclassified	unclassified	unclassified	Eubacteriales	Clostridia	Firmicutes	Bacteria
Eubacteriales sp. (HG3A.0162)	ODI	-0.06	0.000757	0.015	3249	unclassified	unclassified	unclassified	unclassified	Eubacteriales	Clostridia	Firmicutes	Bacteria
Eubacteriales sp. (HG3A.0242)	T90	-0.066	0.000191	0.015	3249	unclassified	unclassified	unclassified	unclassified	Eubacteriales	Clostridia	Firmicutes	Bacteria
Eubacteriales sp. (HG3A.0468)	T90	-0.066	0.000221	0.015	3249	unclassified	unclassified	unclassified	unclassified	Eubacteriales	Clostridia	Firmicutes	Bacteria
Blautia massiliensis (HG3A.0023)	ODI	0.058	0.001	0.019	3249	unclassified	Blautia massiliensis	Blautia	Lachnospiraceae	Eubacteriales	Clostridia	Firmicutes	Bacteria
Clostridia sp. (HG3A.0435)	T90	-0.064	0.000328	0.02	3249	unclassified	unclassified	unclassified	unclassified	unclassified	Clostridia	Firmicutes	Bacteria
Eubacteriales sp. (HG3A.0100)	T90	-0.063	0.000431	0.021	3249	unclassified	unclassified	unclassified	unclassified	Eubacteriales	Clostridia	Firmicutes	Bacteria
Eubacteriales sp. (HG3A.0118)	T90	-0.063	0.000433	0.021	3249	unclassified	unclassified	unclassified	unclassified	Eubacteriales	Clostridia	Firmicutes	Bacteria
Pediococcus acidilactici (HG3A.1468)	T90	0.062	0.000445	0.021	3249	unclassified	Pediococcus acidilactici	Pediococcus	Lactobacillaceae	Lactobacillales	Bacilli	Firmicutes	Bacteria
Staphylococcus aureus (HG3A.1538)	T90	0.062	0.000435	0.021	3249	unclassified	Staphylococcus aureus	Staphylococcus	Staphylococcaceae	Bacillales	Bacilli	Firmicutes	Bacteria
Oscillospiraceae sp. (HG3A.0223)	ODI	-0.057	0.001	0.023	3249	unclassified	unclassified	unclassified	Oscillospiraceae	Eubacteriales	Clostridia	Firmicutes	Bacteria
Eubacteriales sp. (HG3A.0123)	T90	0.061	0.000573	0.024	3249	unclassified	unclassified	unclassified	unclassified	Eubacteriales	Clostridia	Firmicutes	Bacteria
Eubacteriales sp. (HG3A.0196)	ODI	-0.057	0.001	0.024	3249	unclassified	unclassified	unclassified	unclassified	Eubacteriales	Clostridia	Firmicutes	Bacteria
Eubacteriales sp. (HG3A.0321)	ODI	-0.057	0.001	0.024	3249	unclassified	unclassified	unclassified	unclassified	Eubacteriales	Clostridia	Firmicutes	Bacteria
[Ruminococcus] gnavus (HG3A.0239)	T90	0.061	0.000562	0.024	3249	unclassified	[Ruminococcus] gnavus	Mediterraneibacter	Lachnospiraceae	Eubacteriales	Clostridia	Firmicutes	Bacteria
Akkermansia muciniphila (HG3A.0110)	ODI	-0.056	0.001	0.025	3249	unclassified	Akkermansia muciniphila	Akkermansia	Akkermansiaceae	Verrucomicrobiales	Verrucomicrobiae	Verrucomicrobia	Bacteria
Clostridia sp. (HG3A.0508)	T90	-0.061	0.000632	0.025	3249	unclassified	unclassified	unclassified	unclassified	unclassified	Clostridia	Firmicutes	Bacteria
Clostridia sp. (HG3A.0599)	ODI	-0.056	0.002	0.025	3249	unclassified	unclassified	unclassified	unclassified	unclassified	Clostridia	Firmicutes	Bacteria
Roseburia sp. AM59-24XD (HG3A.0391)	ODI	-0.056	0.002	0.025	3249	unclassified	Roseburia sp. AM59-24XD	Roseburia	Lachnospiraceae	Eubacteriales	Clostridia	Firmicutes	Bacteria
Bacteria sp. (HG3A.0634)	T90	-0.06	0.000785	0.027	3249	unclassified	unclassified	unclassified	unclassified	unclassified	unclassified	unclassified	Bacteria
Clostridia sp. (HG3A.0435)	ODI	-0.056	0.002	0.027	3249	unclassified	unclassified	unclassified	unclassified	unclassified	Clostridia	Firmicutes	Bacteria
Clostridia sp. (HG3A.0470)	ODI	-0.055	0.002	0.027	3249	unclassified	unclassified	unclassified	unclassified	unclassified	Clostridia	Firmicutes	Bacteria
Coprococcus comes (HG3A.0016)	T90	0.06	0.000727	0.027	3249	unclassified	Coprococcus comes	Coprococcus	Lachnospiraceae	Eubacteriales	Clostridia	Firmicutes	Bacteria
Eubacteriales sp. (HG3A.0085)	ODI	-0.055	0.002	0.027	3249	unclassified	unclassified	unclassified	unclassified	Eubacteriales	Clostridia	Firmicutes	Bacteria
Eubacteriales sp. (HG3A.0215)	ODI	-0.055	0.002	0.027	3249	unclassified	unclassified	unclassified	unclassified	Eubacteriales	Clostridia	Firmicutes	Bacteria
Eubacteriales sp. (HG3A.0234)	T90	-0.06	0.000769	0.027	3249	unclassified	unclassified	unclassified	unclassified	Eubacteriales	Clostridia	Firmicutes	Bacteria
Eubacteriales sp. (HG3A.0250)	ODI	-0.055	0.002	0.027	3249	unclassified	unclassified	unclassified	unclassified	Eubacteriales	Clostridia	Firmicutes	Bacteria
Eubacteriales sp. (HG3A.1026)	ODI	-0.056	0.002	0.027	3249	unclassified	unclassified	unclassified	unclassified	Eubacteriales	Clostridia	Firmicutes	Bacteria
Firmicutes sp. (HG3A.0341)	ODI	-0.056	0.002	0.027	3249	unclassified	unclassified	unclassified	unclassified	unclassified	unclassified	Firmicutes	Bacteria
Oscillospiraceae sp. (HG3A.0445)	ODI	-0.055	0.002	0.027	3249	unclassified	unclassified	unclassified	Oscillospiraceae	Eubacteriales	Clostridia	Firmicutes	Bacteria
Clostridia sp. (HG3A.0094)	ODI	-0.054	0.002	0.028	3249	unclassified	unclassified	unclassified	unclassified	unclassified	Clostridia	Firmicutes	Bacteria
Clostridia sp. (HG3A.0508)	ODI	-0.054	0.002	0.028	3249	unclassified	unclassified	unclassified	unclassified	unclassified	Clostridia	Firmicutes	Bacteria
Eubacteriales sp. (HG3A.0193)	ODI	-0.055	0.002	0.028	3249	unclassified	unclassified	unclassified	unclassified	Eubacteriales	Clostridia	Firmicutes	Bacteria
Eubacteriales sp. (HG3A.0291)	ODI	-0.054	0.002	0.028	3249	unclassified	unclassified	unclassified	unclassified	Eubacteriales	Clostridia	Firmicutes	Bacteria
Eubacteriales sp. (HG3A.0309)	ODI	-0.055	0.002	0.028	3249	unclassified	unclassified	unclassified	unclassified	Eubacteriales	Clostridia	Firmicutes	Bacteria
Eubacteriales sp. (HG3A.0311)	T90	-0.059	0.000888	0.028	3249	unclassified	unclassified	unclassified	unclassified	Eubacteriales	Clostridia	Firmicutes	Bacteria
Eubacteriales sp. (HG3A.0635)	T90	-0.059	0.00087	0.028	3249	unclassified	unclassified	unclassified	unclassified	Eubacteriales	Clostridia	Firmicutes	Bacteria
Eubacteriales sp. (HG3A.0635)	ODI	-0.054	0.002	0.028	3249	unclassified	unclassified	unclassified	unclassified	Eubacteriales	Clostridia	Firmicutes	Bacteria
Intestinibacillus sp. Marseille-P4005 (HG3A.0168)	ODI	0.054	0.002	0.028	3249	unclassified	Intestinibacillus sp. Marseille-P4005	Intestinibacillus	Eubacteriaceae	Eubacteriales	Clostridia	Firmicutes	Bacteria
Oscillospiraceae sp. (HG3A.0437)	ODI	-0.055	0.002	0.028	3249	unclassified	unclassified	unclassified	Oscillospiraceae	Eubacteriales	Clostridia	Firmicutes	Bacteria
[Ruminococcus] torques (HG3A.0034)	ODI	0.054	0.002	0.028	3249	unclassified	[Ruminococcus] torques	Mediterraneibacter	Lachnospiraceae	Eubacteriales	Clostridia	Firmicutes	Bacteria
Anaerobutyricum hallii (HG3A.0012)	T90	0.056	0.001	0.029	3249	unclassified	Anaerobutyricum hallii	Anaerobutyricum	Lachnospiraceae	Eubacteriales	Clostridia	Firmicutes	Bacteria
Bacteria sp. (HG3A.0911)	T90	-0.056	0.002	0.029	3249	unclassified	unclassified	unclassified	unclassified	unclassified	unclassified	unclassified	Bacteria
Blautia obeum (HG3A.0009)	T90	0.058	0.001	0.029	3249	unclassified	Blautia obeum	Blautia	Lachnospiraceae	Eubacteriales	Clostridia	Firmicutes	Bacteria
Candidatus Borkfalkiales sp. (HG3A.1329)	T90	-0.058	0.001	0.029	3249	unclassified	unclassified	unclassified	unclassified	Candidatus Borkfalkiales	Clostridia	Firmicutes	Bacteria
Clostridia sp. (HG3A.0861)	T90	-0.058	0.001	0.029	3249	unclassified	unclassified	unclassified	unclassified	unclassified	Clostridia	Firmicutes	Bacteria
Clostridia sp. (HG3A.0931)	T90	-0.058	0.001	0.029	3249	unclassified	unclassified	unclassified	unclassified	unclassified	Clostridia	Firmicutes	Bacteria
Clostridia sp. (HG3A.1008)	T90	-0.057	0.001	0.029	3249	unclassified	unclassified	unclassified	unclassified	unclassified	Clostridia	Firmicutes	Bacteria
Clostridiaceae sp. (HG3A.0431)	T90	0.058	0.001	0.029	3249	unclassified	unclassified	unclassified	Clostridiaceae	Eubacteriales	Clostridia	Firmicutes	Bacteria
Dorea sp. AF36-15AT (HG3A.0052)	T90	0.059	0.000982	0.029	3249	unclassified	Dorea sp. AF36-15AT	Dorea	Lachnospiraceae	Eubacteriales	Clostridia	Firmicutes	Bacteria
Erysipelotrichales sp. (HG3A.1207)	T90	0.057	0.001	0.029	3249	unclassified	unclassified	unclassified	unclassified	Erysipelotrichales	Erysipelotrichia	Firmicutes	Bacteria
Eubacteriales sp. (HG3A.0211)	T90	-0.057	0.001	0.029	3249	unclassified	unclassified	unclassified	unclassified	Eubacteriales	Clostridia	Firmicutes	Bacteria
Eubacteriales sp. (HG3A.0291)	T90	-0.057	0.001	0.029	3249	unclassified	unclassified	unclassified	unclassified	Eubacteriales	Clostridia	Firmicutes	Bacteria
Eubacteriales sp. (HG3A.0531)	T90	-0.058	0.001	0.029	3249	unclassified	unclassified	unclassified	unclassified	Eubacteriales	Clostridia	Firmicutes	Bacteria
Lachnospiraceae sp. (HG3A.0018)	T90	0.056	0.002	0.029	3249	unclassified	unclassified	unclassified	Lachnospiraceae	Eubacteriales	Clostridia	Firmicutes	Bacteria
Oscillibacter sp. (HG3A.0734)	T90	-0.056	0.002	0.029	3249	unclassified	unclassified	Oscillibacter	Oscillospiraceae	Eubacteriales	Clostridia	Firmicutes	Bacteria
Oscillospiraceae sp. (HG3A.0072)	T90	-0.057	0.001	0.029	3249	unclassified	unclassified	unclassified	Oscillospiraceae	Eubacteriales	Clostridia	Firmicutes	Bacteria
Traorella massiliensis (HG3A.0669)	T90	-0.059	0.000941	0.029	3249	unclassified	Traorella massiliensis	Traorella	Erysipelotrichaceae	Erysipelotrichales	Erysipelotrichia	Firmicutes	Bacteria
Clostridia sp. (HG3A.0550)	T90	-0.055	0.002	0.031	3249	unclassified	unclassified	unclassified	unclassified	unclassified	Clostridia	Firmicutes	Bacteria
Clostridia sp. (HG3A.0645)	T90	-0.055	0.002	0.031	3249	unclassified	unclassified	unclassified	unclassified	unclassified	Clostridia	Firmicutes	Bacteria
Eubacteriales sp. (HG3A.0084)	ODI	-0.053	0.003	0.031	3249	unclassified	unclassified	unclassified	unclassified	Eubacteriales	Clostridia	Firmicutes	Bacteria
Eubacteriales sp. (HG3A.0321)	T90	-0.055	0.002	0.031	3249	unclassified	unclassified	unclassified	unclassified	Eubacteriales	Clostridia	Firmicutes	Bacteria
Eubacteriales sp. (HG3A.0506)	T90	-0.055	0.002	0.031	3249	unclassified	unclassified	unclassified	unclassified	Eubacteriales	Clostridia	Firmicutes	Bacteria
Eubacteriales sp. (HG3A.1379)	T90	-0.056	0.002	0.031	3249	unclassified	unclassified	unclassified	unclassified	Eubacteriales	Clostridia	Firmicutes	Bacteria
Firmicutes sp. (HG3A.0301)	T90	-0.056	0.002	0.031	3249	unclassified	unclassified	unclassified	unclassified	unclassified	unclassified	Firmicutes	Bacteria
Intestinimonas massiliensis (HG3A.0198)	ODI	-0.053	0.003	0.031	3249	unclassified	Intestinimonas massiliensis	Intestinimonas	unclassified	Eubacteriales	Clostridia	Firmicutes	Bacteria
Oscillospiraceae sp. (HG3A.0445)	T90	-0.055	0.002	0.031	3249	unclassified	unclassified	unclassified	Oscillospiraceae	Eubacteriales	Clostridia	Firmicutes	Bacteria
Clostridium sp. (HG3A.0050)	ODI	0.053	0.003	0.033	3249	unclassified	unclassified	Clostridium	Clostridiaceae	Eubacteriales	Clostridia	Firmicutes	Bacteria
Eubacterium sp. (HG3A.0214)	ODI	0.053	0.003	0.033	3249	unclassified	unclassified	Eubacterium	Eubacteriaceae	Eubacteriales	Clostridia	Firmicutes	Bacteria
Oscillospiraceae sp. (HG3A.1270)	ODI	-0.053	0.003	0.033	3249	unclassified	unclassified	unclassified	Oscillospiraceae	Eubacteriales	Clostridia	Firmicutes	Bacteria
Eubacteriales sp. (HG3A.0630)	T90	-0.055	0.002	0.034	3249	unclassified	unclassified	unclassified	unclassified	Eubacteriales	Clostridia	Firmicutes	Bacteria
Clostridia sp. (HG3A.0515)	T90	-0.054	0.002	0.036	3249	unclassified	unclassified	unclassified	unclassified	unclassified	Clostridia	Firmicutes	Bacteria
Coprococcus eutactus (HG3A.0155)	ODI	-0.052	0.003	0.036	3249	unclassified	Coprococcus eutactus	Coprococcus	Lachnospiraceae	Eubacteriales	Clostridia	Firmicutes	Bacteria
Clostridia sp. (HG3A.0815)	ODI	-0.052	0.003	0.037	3249	unclassified	unclassified	unclassified	unclassified	unclassified	Clostridia	Firmicutes	Bacteria
Collinsella aerofaciens (HG3A.0019)	ODI	0.052	0.003	0.037	3249	unclassified	Collinsella aerofaciens	Collinsella	Coriobacteriaceae	Coriobacteriales	Coriobacteriia	Actinobacteria	Bacteria
Coprobacillus sp. (HG3A.0022)	ODI	0.052	0.003	0.037	3249	unclassified	unclassified	Coprobacillus	Coprobacillaceae	Erysipelotrichales	Erysipelotrichia	Firmicutes	Bacteria
Clostridia sp. (HG3A.1057)	T90	-0.053	0.003	0.041	3249	unclassified	unclassified	unclassified	unclassified	unclassified	Clostridia	Firmicutes	Bacteria
Clostridium sp. (HG3A.0050)	T90	0.053	0.003	0.041	3249	unclassified	unclassified	Clostridium	Clostridiaceae	Eubacteriales	Clostridia	Firmicutes	Bacteria
Eubacteriales sp. (HG3A.0383)	T90	-0.053	0.003	0.041	3249	unclassified	unclassified	unclassified	unclassified	Eubacteriales	Clostridia	Firmicutes	Bacteria
Ruminococcus sp. AM42-11 (HG3A.0002)	T90	0.053	0.003	0.041	3249	unclassified	Ruminococcus sp. AM42-11	Ruminococcus	Oscillospiraceae	Eubacteriales	Clostridia	Firmicutes	Bacteria
Eggerthellaceae sp. (HG3A.0171)	ODI	-0.051	0.004	0.042	3249	unclassified	unclassified	unclassified	Eggerthellaceae	Eggerthellales	Coriobacteriia	Actinobacteria	Bacteria
Eubacteriales sp. (HG3A.0439)	ODI	-0.051	0.004	0.042	3249	unclassified	unclassified	unclassified	unclassified	Eubacteriales	Clostridia	Firmicutes	Bacteria
Eubacteriales sp. (HG3A.0548)	ODI	-0.051	0.004	0.042	3249	unclassified	unclassified	unclassified	unclassified	Eubacteriales	Clostridia	Firmicutes	Bacteria
Eubacteriales sp. (HG3A.0691)	ODI	-0.051	0.004	0.042	3249	unclassified	unclassified	unclassified	unclassified	Eubacteriales	Clostridia	Firmicutes	Bacteria
Eubacteriales sp. (HG3A.0718)	ODI	-0.051	0.004	0.042	3249	unclassified	unclassified	unclassified	unclassified	Eubacteriales	Clostridia	Firmicutes	Bacteria
Eubacteriales sp. (HG3A.1019)	ODI	-0.051	0.004	0.042	3249	unclassified	unclassified	unclassified	unclassified	Eubacteriales	Clostridia	Firmicutes	Bacteria
Firmicutes sp. (HG3A.1085)	ODI	-0.051	0.004	0.042	3249	unclassified	unclassified	unclassified	unclassified	unclassified	unclassified	Firmicutes	Bacteria
Eubacteriales sp. (HG3A.0978)	T90	-0.053	0.003	0.043	3249	unclassified	unclassified	unclassified	unclassified	Eubacteriales	Clostridia	Firmicutes	Bacteria
Anaerostipes sp. BG01 (HG3A.1509)	ODI	0.05	0.005	0.044	3249	unclassified	Anaerostipes sp. BG01	Anaerostipes	Lachnospiraceae	Eubacteriales	Clostridia	Firmicutes	Bacteria
Candidatus Borkfalkiales sp. (HG3A.1397)	ODI	-0.05	0.005	0.044	3249	unclassified	unclassified	unclassified	unclassified	Candidatus Borkfalkiales	Clostridia	Firmicutes	Bacteria
Eubacteriales sp. (HG3A.0120)	ODI	-0.05	0.005	0.044	3249	unclassified	unclassified	unclassified	unclassified	Eubacteriales	Clostridia	Firmicutes	Bacteria
Eubacteriales sp. (HG3A.0153)	ODI	-0.05	0.005	0.044	3249	unclassified	unclassified	unclassified	unclassified	Eubacteriales	Clostridia	Firmicutes	Bacteria
Eubacteriales sp. (HG3A.0196)	T90	-0.052	0.003	0.044	3249	unclassified	unclassified	unclassified	unclassified	Eubacteriales	Clostridia	Firmicutes	Bacteria
Eubacteriales sp. (HG3A.0956)	ODI	-0.05	0.005	0.044	3249	unclassified	unclassified	unclassified	unclassified	Eubacteriales	Clostridia	Firmicutes	Bacteria
Mediterraneibacter glycyrrhizinilyticus (HG3A.0314)	ODI	0.05	0.005	0.044	3249	unclassified	Mediterraneibacter glycyrrhizinilyticus	Mediterraneibacter	Lachnospiraceae	Eubacteriales	Clostridia	Firmicutes	Bacteria
Clostridia sp. (HG3A.0879)	ODI	-0.05	0.005	0.046	3249	unclassified	unclassified	unclassified	unclassified	unclassified	Clostridia	Firmicutes	Bacteria
Clostridia sp. (HG3A.1020)	ODI	-0.049	0.005	0.047	3249	unclassified	unclassified	unclassified	unclassified	unclassified	Clostridia	Firmicutes	Bacteria
Eubacteriales sp. (HG3A.0083)	ODI	-0.049	0.005	0.047	3249	unclassified	unclassified	unclassified	unclassified	Eubacteriales	Clostridia	Firmicutes	Bacteria
Eubacteriales sp. (HG3A.0489)	T90	-0.052	0.004	0.047	3249	unclassified	unclassified	unclassified	unclassified	Eubacteriales	Clostridia	Firmicutes	Bacteria
Eubacteriales sp. (HG3A.0786)	T90	0.052	0.004	0.047	3249	unclassified	unclassified	unclassified	unclassified	Eubacteriales	Clostridia	Firmicutes	Bacteria
Flavonifractor plautii (HG3A.0079)	ODI	0.05	0.005	0.047	3249	unclassified	Flavonifractor plautii	Flavonifractor	Oscillospiraceae	Eubacteriales	Clostridia	Firmicutes	Bacteria
Alistipes provencensis (HG3A.0877)	ODI	-0.049	0.006	0.048	3249	unclassified	Alistipes provencensis	Alistipes	Rikenellaceae	Bacteroidales	Bacteroidia	Bacteroidetes	Bacteria
Eubacteriales sp. (HG3A.0229)	ODI	-0.049	0.006	0.048	3249	unclassified	unclassified	unclassified	unclassified	Eubacteriales	Clostridia	Firmicutes	Bacteria
Eubacteriales sp. (HG3A.0329)	ODI	-0.049	0.006	0.048	3249	unclassified	unclassified	unclassified	unclassified	Eubacteriales	Clostridia	Firmicutes	Bacteria
Eubacteriales sp. (HG3A.0419)	ODI	-0.049	0.006	0.048	3249	unclassified	unclassified	unclassified	unclassified	Eubacteriales	Clostridia	Firmicutes	Bacteria
Eubacteriales sp. (HG3A.1294)	ODI	-0.049	0.006	0.048	3249	unclassified	unclassified	unclassified	unclassified	Eubacteriales	Clostridia	Firmicutes	Bacteria
Lachnospiraceae sp. (HG3A.0855)	ODI	-0.049	0.006	0.048	3249	unclassified	unclassified	unclassified	Lachnospiraceae	Eubacteriales	Clostridia	Firmicutes	Bacteria
Eubacteriales sp. (HG3A.0269)	T90	-0.051	0.004	0.05	3249	unclassified	unclassified	unclassified	unclassified	Eubacteriales	Clostridia	Firmicutes	Bacteria
Eubacteriales sp. (HG3A.0284)	ODI	-0.049	0.006	0.05	3249	unclassified	unclassified	unclassified	unclassified	Eubacteriales	Clostridia	Firmicutes	Bacteria
Eubacteriales sp. (HG3A.0731)	ODI	-0.049	0.006	0.05	3249	unclassified	unclassified	unclassified	unclassified	Eubacteriales	Clostridia	Firmicutes	Bacteria
Eubacteriales sp. (HG3A.0760)	T90	-0.051	0.004	0.05	3249	unclassified	unclassified	unclassified	unclassified	Eubacteriales	Clostridia	Firmicutes	Bacteria
Candidatus Borkfalkiales sp. (HG3A.1284)	ODI	-0.048	0.007	0.052	3249	unclassified	unclassified	unclassified	unclassified	Candidatus Borkfalkiales	Clostridia	Firmicutes	Bacteria
Dorea formicigenerans (HG3A.0006)	ODI	0.048	0.007	0.052	3249	unclassified	Dorea formicigenerans	Dorea	Lachnospiraceae	Eubacteriales	Clostridia	Firmicutes	Bacteria
Eubacteriales sp. (HG3A.0189)	ODI	-0.048	0.007	0.052	3249	unclassified	unclassified	unclassified	unclassified	Eubacteriales	Clostridia	Firmicutes	Bacteria
Clostridia sp. (HG3A.0272)	T90	-0.051	0.004	0.053	3249	unclassified	unclassified	unclassified	unclassified	unclassified	Clostridia	Firmicutes	Bacteria
Clostridia sp. (HG3A.0783)	T90	-0.051	0.004	0.053	3249	unclassified	unclassified	unclassified	unclassified	unclassified	Clostridia	Firmicutes	Bacteria
Eubacteriales sp. (HG3A.0125)	T90	-0.05	0.005	0.053	3249	unclassified	unclassified	unclassified	unclassified	Eubacteriales	Clostridia	Firmicutes	Bacteria
Eubacteriales sp. (HG3A.0509)	T90	-0.051	0.004	0.053	3249	unclassified	unclassified	unclassified	unclassified	Eubacteriales	Clostridia	Firmicutes	Bacteria
Eubacteriales sp. (HG3A.0977)	T90	-0.051	0.004	0.053	3249	unclassified	unclassified	unclassified	unclassified	Eubacteriales	Clostridia	Firmicutes	Bacteria
Eubacteriales sp. (HG3A.1086)	ODI	-0.048	0.007	0.053	3249	unclassified	unclassified	unclassified	unclassified	Eubacteriales	Clostridia	Firmicutes	Bacteria
Lactobacillus acidophilus (HG3A.0672)	T90	-0.05	0.005	0.053	3249	unclassified	Lactobacillus acidophilus	Lactobacillus	Lactobacillaceae	Lactobacillales	Bacilli	Firmicutes	Bacteria
[Ruminococcus] torques (HG3A.0034)	T90	0.05	0.005	0.053	3249	unclassified	[Ruminococcus] torques	Mediterraneibacter	Lachnospiraceae	Eubacteriales	Clostridia	Firmicutes	Bacteria
Clostridia sp. (HG3A.1053)	ODI	-0.048	0.007	0.054	3249	unclassified	unclassified	unclassified	unclassified	unclassified	Clostridia	Firmicutes	Bacteria
Eubacteriales sp. (HG3A.0270)	ODI	-0.048	0.007	0.054	3249	unclassified	unclassified	unclassified	unclassified	Eubacteriales	Clostridia	Firmicutes	Bacteria
Eubacteriales sp. (HG3A.0288)	ODI	-0.048	0.007	0.054	3249	unclassified	unclassified	unclassified	unclassified	Eubacteriales	Clostridia	Firmicutes	Bacteria
Eubacteriales sp. (HG3A.0572)	T90	-0.05	0.005	0.054	3249	unclassified	unclassified	unclassified	unclassified	Eubacteriales	Clostridia	Firmicutes	Bacteria
Flavonifractor plautii (HG3A.0079)	T90	0.05	0.005	0.054	3249	unclassified	Flavonifractor plautii	Flavonifractor	Oscillospiraceae	Eubacteriales	Clostridia	Firmicutes	Bacteria
Clostridia sp. (HG3A.0660)	ODI	-0.047	0.008	0.056	3249	unclassified	unclassified	unclassified	unclassified	unclassified	Clostridia	Firmicutes	Bacteria
Eubacteriales sp. (HG3A.0316)	ODI	-0.047	0.008	0.056	3249	unclassified	unclassified	unclassified	unclassified	Eubacteriales	Clostridia	Firmicutes	Bacteria
Oscillibacter sp. (HG3A.0245)	ODI	-0.047	0.008	0.056	3249	unclassified	unclassified	Oscillibacter	Oscillospiraceae	Eubacteriales	Clostridia	Firmicutes	Bacteria
Oscillospiraceae sp. (HG3A.1173)	ODI	-0.047	0.008	0.056	3249	unclassified	unclassified	unclassified	Oscillospiraceae	Eubacteriales	Clostridia	Firmicutes	Bacteria
Clostridia sp. (HG3A.0385)	T90	-0.05	0.005	0.057	3249	unclassified	unclassified	unclassified	unclassified	unclassified	Clostridia	Firmicutes	Bacteria
Eubacteriales sp. (HG3A.0125)	ODI	-0.047	0.008	0.057	3249	unclassified	unclassified	unclassified	unclassified	Eubacteriales	Clostridia	Firmicutes	Bacteria
Eubacteriales sp. (HG3A.0154)	ODI	-0.047	0.008	0.059	3249	unclassified	unclassified	unclassified	unclassified	Eubacteriales	Clostridia	Firmicutes	Bacteria
Eubacteriales sp. (HG3A.0282)	ODI	-0.047	0.008	0.059	3249	unclassified	unclassified	unclassified	unclassified	Eubacteriales	Clostridia	Firmicutes	Bacteria
Firmicutes sp. (HG3A.0681)	ODI	-0.047	0.009	0.059	3249	unclassified	unclassified	unclassified	unclassified	unclassified	unclassified	Firmicutes	Bacteria
Clostridia sp. (HG3A.0931)	ODI	-0.046	0.009	0.06	3249	unclassified	unclassified	unclassified	unclassified	unclassified	Clostridia	Firmicutes	Bacteria
Eubacteriales sp. (HG3A.0580)	T90	-0.049	0.006	0.06	3249	unclassified	unclassified	unclassified	unclassified	Eubacteriales	Clostridia	Firmicutes	Bacteria
Eubacteriales sp. (HG3A.0600)	T90	-0.049	0.006	0.06	3249	unclassified	unclassified	unclassified	unclassified	Eubacteriales	Clostridia	Firmicutes	Bacteria
Eubacteriales sp. (HG3A.0864)	ODI	-0.047	0.009	0.06	3249	unclassified	unclassified	unclassified	unclassified	Eubacteriales	Clostridia	Firmicutes	Bacteria
Oscillibacter sp. (HG3A.0734)	ODI	-0.046	0.009	0.06	3249	unclassified	unclassified	Oscillibacter	Oscillospiraceae	Eubacteriales	Clostridia	Firmicutes	Bacteria
Alistipes shahii (HG3A.0054)	T90	-0.049	0.006	0.061	3249	unclassified	Alistipes shahii	Alistipes	Rikenellaceae	Bacteroidales	Bacteroidia	Bacteroidetes	Bacteria
Clostridia sp. (HG3A.0463)	T90	-0.048	0.007	0.061	3249	unclassified	unclassified	unclassified	unclassified	unclassified	Clostridia	Firmicutes	Bacteria
Clostridia sp. (HG3A.0815)	T90	-0.049	0.006	0.061	3249	unclassified	unclassified	unclassified	unclassified	unclassified	Clostridia	Firmicutes	Bacteria
Clostridium sp. AT4 (HG3A.0347)	T90	0.049	0.006	0.061	3249	unclassified	Clostridium sp. AT4	Clostridium	Clostridiaceae	Eubacteriales	Clostridia	Firmicutes	Bacteria
Eubacteriales sp. (HG3A.0329)	T90	-0.048	0.007	0.061	3249	unclassified	unclassified	unclassified	unclassified	Eubacteriales	Clostridia	Firmicutes	Bacteria
Eubacteriales sp. (HG3A.0373)	T90	-0.049	0.006	0.061	3249	unclassified	unclassified	unclassified	unclassified	Eubacteriales	Clostridia	Firmicutes	Bacteria
Eubacteriales sp. (HG3A.0442)	T90	-0.049	0.006	0.061	3249	unclassified	unclassified	unclassified	unclassified	Eubacteriales	Clostridia	Firmicutes	Bacteria
Eubacteriales sp. (HG3A.0698)	T90	0.049	0.006	0.061	3249	unclassified	unclassified	unclassified	unclassified	Eubacteriales	Clostridia	Firmicutes	Bacteria
Oscillospiraceae sp. (HG3A.0256)	T90	0.048	0.007	0.061	3249	unclassified	unclassified	unclassified	Oscillospiraceae	Eubacteriales	Clostridia	Firmicutes	Bacteria
Oscillospiraceae sp. (HG3A.0384)	T90	-0.049	0.006	0.061	3249	unclassified	unclassified	unclassified	Oscillospiraceae	Eubacteriales	Clostridia	Firmicutes	Bacteria
Oscillospiraceae sp. (HG3A.0739)	T90	-0.048	0.006	0.061	3249	unclassified	unclassified	unclassified	Oscillospiraceae	Eubacteriales	Clostridia	Firmicutes	Bacteria
Blautia sp. SG-772 (HG3A.0063)	ODI	0.046	0.01	0.062	3249	unclassified	Blautia sp. SG-772	Blautia	Lachnospiraceae	Eubacteriales	Clostridia	Firmicutes	Bacteria
Clostridia sp. (HG3A.0645)	ODI	-0.046	0.01	0.062	3249	unclassified	unclassified	unclassified	unclassified	unclassified	Clostridia	Firmicutes	Bacteria
Clostridia sp. (HG3A.0756)	ODI	-0.046	0.009	0.062	3249	unclassified	unclassified	unclassified	unclassified	unclassified	Clostridia	Firmicutes	Bacteria
Eubacteriales sp. (HG3A.0102)	ODI	-0.046	0.01	0.062	3249	unclassified	unclassified	unclassified	unclassified	Eubacteriales	Clostridia	Firmicutes	Bacteria
Eubacteriales sp. (HG3A.0179)	ODI	-0.046	0.01	0.062	3249	unclassified	unclassified	unclassified	unclassified	Eubacteriales	Clostridia	Firmicutes	Bacteria
Eubacteriales sp. (HG3A.0342)	ODI	-0.046	0.01	0.062	3249	unclassified	unclassified	unclassified	unclassified	Eubacteriales	Clostridia	Firmicutes	Bacteria
Eubacteriales sp. (HG3A.0624)	ODI	-0.046	0.009	0.062	3249	unclassified	unclassified	unclassified	unclassified	Eubacteriales	Clostridia	Firmicutes	Bacteria
Firmicutes sp. (HG3A.0501)	ODI	-0.046	0.01	0.062	3249	unclassified	unclassified	unclassified	unclassified	unclassified	unclassified	Firmicutes	Bacteria
Holdemanella sp. (HG3A.0366)	ODI	0.046	0.01	0.062	3249	unclassified	unclassified	Holdemanella	Erysipelotrichaceae	Erysipelotrichales	Erysipelotrichia	Firmicutes	Bacteria
Lachnospiraceae sp. (HG3A.0180)	ODI	-0.046	0.01	0.062	3249	unclassified	unclassified	unclassified	Lachnospiraceae	Eubacteriales	Clostridia	Firmicutes	Bacteria
Oscillospiraceae sp. (HG3A.0429)	ODI	-0.046	0.01	0.062	3249	unclassified	unclassified	unclassified	Oscillospiraceae	Eubacteriales	Clostridia	Firmicutes	Bacteria
Clostridia sp. (HG3A.0746)	ODI	-0.046	0.01	0.063	3249	unclassified	unclassified	unclassified	unclassified	unclassified	Clostridia	Firmicutes	Bacteria
Clostridia sp. (HG3A.0741)	ODI	-0.045	0.01	0.064	3249	unclassified	unclassified	unclassified	unclassified	unclassified	Clostridia	Firmicutes	Bacteria
Clostridia sp. (HG3A.0929)	T90	-0.048	0.007	0.064	3249	unclassified	unclassified	unclassified	unclassified	unclassified	Clostridia	Firmicutes	Bacteria
Eubacteriales sp. (HG3A.0144)	T90	-0.048	0.007	0.064	3249	unclassified	unclassified	unclassified	unclassified	Eubacteriales	Clostridia	Firmicutes	Bacteria
Eubacteriales sp. (HG3A.0516)	T90	-0.048	0.007	0.064	3249	unclassified	unclassified	unclassified	unclassified	Eubacteriales	Clostridia	Firmicutes	Bacteria
Intestinibacillus sp. Marseille-P4005 (HG3A.0168)	T90	0.048	0.007	0.064	3249	unclassified	Intestinibacillus sp. Marseille-P4005	Intestinibacillus	Eubacteriaceae	Eubacteriales	Clostridia	Firmicutes	Bacteria
Clostridia sp. (HG3A.0733)	ODI	-0.045	0.011	0.065	3249	unclassified	unclassified	unclassified	unclassified	unclassified	Clostridia	Firmicutes	Bacteria
Eubacteriales sp. (HG3A.0383)	ODI	-0.045	0.011	0.065	3249	unclassified	unclassified	unclassified	unclassified	Eubacteriales	Clostridia	Firmicutes	Bacteria
Eubacteriales sp. (HG3A.0964)	ODI	-0.045	0.011	0.065	3249	unclassified	unclassified	unclassified	unclassified	Eubacteriales	Clostridia	Firmicutes	Bacteria
Eubacteriales sp. (HG3A.0443)	ODI	-0.045	0.011	0.066	3249	unclassified	unclassified	unclassified	unclassified	Eubacteriales	Clostridia	Firmicutes	Bacteria
Eubacteriales sp. (HG3A.0573)	ODI	-0.045	0.011	0.066	3249	unclassified	unclassified	unclassified	unclassified	Eubacteriales	Clostridia	Firmicutes	Bacteria
Eubacteriales sp. (HG3A.0610)	T90	0.048	0.007	0.066	3249	unclassified	unclassified	unclassified	unclassified	Eubacteriales	Clostridia	Firmicutes	Bacteria
Eubacteriales sp. (HG3A.1103)	ODI	-0.045	0.011	0.066	3249	unclassified	unclassified	unclassified	unclassified	Eubacteriales	Clostridia	Firmicutes	Bacteria
Firmicutes sp. (HG3A.0436)	ODI	-0.045	0.011	0.066	3249	unclassified	unclassified	unclassified	unclassified	unclassified	unclassified	Firmicutes	Bacteria
Bacteria sp. (HG3A.0483)	T90	-0.047	0.008	0.069	3249	unclassified	unclassified	unclassified	unclassified	unclassified	unclassified	unclassified	Bacteria
Eubacteriales sp. (HG3A.0482)	T90	-0.047	0.008	0.069	3249	unclassified	unclassified	unclassified	unclassified	Eubacteriales	Clostridia	Firmicutes	Bacteria
Eubacteriales sp. (HG3A.0593)	T90	-0.047	0.008	0.069	3249	unclassified	unclassified	unclassified	unclassified	Eubacteriales	Clostridia	Firmicutes	Bacteria
Eubacteriales sp. (HG3A.0771)	T90	-0.047	0.008	0.069	3249	unclassified	unclassified	unclassified	unclassified	Eubacteriales	Clostridia	Firmicutes	Bacteria
Alistipes provencensis (HG3A.0877)	T90	-0.047	0.009	0.071	3249	unclassified	Alistipes provencensis	Alistipes	Rikenellaceae	Bacteroidales	Bacteroidia	Bacteroidetes	Bacteria
Eubacteriales sp. (HG3A.0426)	T90	-0.047	0.009	0.071	3249	unclassified	unclassified	unclassified	unclassified	Eubacteriales	Clostridia	Firmicutes	Bacteria
Firmicutes sp. (HG3A.0398)	T90	-0.047	0.009	0.071	3249	unclassified	unclassified	unclassified	unclassified	unclassified	unclassified	Firmicutes	Bacteria
Oscillospiraceae sp. (HG3A.0388)	ODI	-0.044	0.012	0.071	3249	unclassified	unclassified	unclassified	Oscillospiraceae	Eubacteriales	Clostridia	Firmicutes	Bacteria
Eubacteriales sp. (HG3A.0235)	ODI	-0.044	0.013	0.072	3249	unclassified	unclassified	unclassified	unclassified	Eubacteriales	Clostridia	Firmicutes	Bacteria
Eubacteriales sp. (HG3A.1377)	ODI	-0.044	0.013	0.072	3249	unclassified	unclassified	unclassified	unclassified	Eubacteriales	Clostridia	Firmicutes	Bacteria
Eubacteriales sp. (HG3A.0396)	T90	-0.046	0.009	0.073	3249	unclassified	unclassified	unclassified	unclassified	Eubacteriales	Clostridia	Firmicutes	Bacteria
Sutterella seckii (HG3A.0561)	ODI	0.044	0.013	0.074	3249	unclassified	Sutterella seckii	Sutterella	Sutterellaceae	Burkholderiales	Betaproteobacteria	Proteobacteria	Bacteria
Bacteroidales sp. (HG3A.0789)	T90	-0.046	0.009	0.075	3249	unclassified	unclassified	unclassified	unclassified	Bacteroidales	Bacteroidia	Bacteroidetes	Bacteria
Blautia hydrogenotrophica (HG3A.0430)	T90	0.046	0.009	0.075	3249	unclassified	Blautia hydrogenotrophica	Blautia	Lachnospiraceae	Eubacteriales	Clostridia	Firmicutes	Bacteria
Eubacteriales sp. (HG3A.0062)	ODI	-0.044	0.014	0.075	3249	unclassified	unclassified	unclassified	unclassified	Eubacteriales	Clostridia	Firmicutes	Bacteria
Eubacteriales sp. (HG3A.0249)	ODI	-0.044	0.014	0.075	3249	unclassified	unclassified	unclassified	unclassified	Eubacteriales	Clostridia	Firmicutes	Bacteria
Eubacteriales sp. (HG3A.0409)	ODI	-0.044	0.014	0.075	3249	unclassified	unclassified	unclassified	unclassified	Eubacteriales	Clostridia	Firmicutes	Bacteria
Eubacteriales sp. (HG3A.0578)	ODI	-0.044	0.014	0.075	3249	unclassified	unclassified	unclassified	unclassified	Eubacteriales	Clostridia	Firmicutes	Bacteria
Eubacteriales sp. (HG3A.0617)	ODI	-0.044	0.014	0.075	3249	unclassified	unclassified	unclassified	unclassified	Eubacteriales	Clostridia	Firmicutes	Bacteria
Eubacteriales sp. (HG3A.0698)	ODI	0.044	0.014	0.075	3249	unclassified	unclassified	unclassified	unclassified	Eubacteriales	Clostridia	Firmicutes	Bacteria
Eubacteriales sp. (HG3A.0864)	T90	-0.046	0.009	0.075	3249	unclassified	unclassified	unclassified	unclassified	Eubacteriales	Clostridia	Firmicutes	Bacteria
Eubacteriales sp. (HG3A.1191)	ODI	-0.044	0.014	0.075	3249	unclassified	unclassified	unclassified	unclassified	Eubacteriales	Clostridia	Firmicutes	Bacteria
Olsenella sp. AF21-51 (HG3A.0690)	ODI	-0.044	0.014	0.075	3249	unclassified	Olsenella sp. AF21-51	Olsenella	Atopobiaceae	Coriobacteriales	Coriobacteriia	Actinobacteria	Bacteria
Dorea sp. AF36-15AT (HG3A.0052)	ODI	0.043	0.015	0.076	3249	unclassified	Dorea sp. AF36-15AT	Dorea	Lachnospiraceae	Eubacteriales	Clostridia	Firmicutes	Bacteria
Eubacteriales sp. (HG3A.0230)	ODI	-0.043	0.014	0.076	3249	unclassified	unclassified	unclassified	unclassified	Eubacteriales	Clostridia	Firmicutes	Bacteria
Firmicutes sp. (HG3A.0341)	T90	-0.046	0.01	0.076	3249	unclassified	unclassified	unclassified	unclassified	unclassified	unclassified	Firmicutes	Bacteria
Alistipes shahii (HG3A.0054)	AHI	-0.059	0.002	0.077	2909	unclassified	Alistipes shahii	Alistipes	Rikenellaceae	Bacteroidales	Bacteroidia	Bacteroidetes	Bacteria
Bacteria sp. (HG3A.0634)	AHI	-0.059	0.002	0.077	2909	unclassified	unclassified	unclassified	unclassified	unclassified	unclassified	unclassified	Bacteria
Clostridia sp. (HG3A.0515)	AHI	-0.063	0.000753	0.077	2909	unclassified	unclassified	unclassified	unclassified	unclassified	Clostridia	Firmicutes	Bacteria
Clostridia sp. (HG3A.0682)	AHI	-0.066	0.000442	0.077	2909	unclassified	unclassified	unclassified	unclassified	unclassified	Clostridia	Firmicutes	Bacteria
Clostridia sp. (HG3A.0728)	AHI	-0.06	0.001	0.077	2909	unclassified	unclassified	unclassified	unclassified	unclassified	Clostridia	Firmicutes	Bacteria
Eubacteriales sp. (HG3A.0069)	AHI	-0.065	0.000559	0.077	2909	unclassified	unclassified	unclassified	unclassified	Eubacteriales	Clostridia	Firmicutes	Bacteria
Eubacteriales sp. (HG3A.0084)	AHI	-0.061	0.001	0.077	2909	unclassified	unclassified	unclassified	unclassified	Eubacteriales	Clostridia	Firmicutes	Bacteria
Eubacteriales sp. (HG3A.0085)	AHI	-0.062	0.000889	0.077	2909	unclassified	unclassified	unclassified	unclassified	Eubacteriales	Clostridia	Firmicutes	Bacteria
Eubacteriales sp. (HG3A.0156)	AHI	-0.059	0.002	0.077	2909	unclassified	unclassified	unclassified	unclassified	Eubacteriales	Clostridia	Firmicutes	Bacteria
Eubacteriales sp. (HG3A.0197)	AHI	-0.06	0.001	0.077	2909	unclassified	unclassified	unclassified	unclassified	Eubacteriales	Clostridia	Firmicutes	Bacteria
Eubacteriales sp. (HG3A.0230)	AHI	-0.061	0.001	0.077	2909	unclassified	unclassified	unclassified	unclassified	Eubacteriales	Clostridia	Firmicutes	Bacteria
Eubacteriales sp. (HG3A.0269)	AHI	-0.059	0.002	0.077	2909	unclassified	unclassified	unclassified	unclassified	Eubacteriales	Clostridia	Firmicutes	Bacteria
Eubacteriales sp. (HG3A.0572)	AHI	-0.063	0.000782	0.077	2909	unclassified	unclassified	unclassified	unclassified	Eubacteriales	Clostridia	Firmicutes	Bacteria
Eubacteriales sp. (HG3A.0757)	ODI	-0.043	0.015	0.077	3249	unclassified	unclassified	unclassified	unclassified	Eubacteriales	Clostridia	Firmicutes	Bacteria
Eubacteriales sp. (HG3A.0829)	AHI	-0.07	0.000208	0.077	2909	unclassified	unclassified	unclassified	unclassified	Eubacteriales	Clostridia	Firmicutes	Bacteria
Firmicutes sp. (HG3A.0341)	AHI	-0.059	0.002	0.077	2909	unclassified	unclassified	unclassified	unclassified	unclassified	unclassified	Firmicutes	Bacteria
Firmicutes sp. (HG3A.0397)	AHI	-0.066	0.000486	0.077	2909	unclassified	unclassified	unclassified	unclassified	unclassified	unclassified	Firmicutes	Bacteria
Firmicutes sp. (HG3A.0398)	AHI	-0.065	0.000536	0.077	2909	unclassified	unclassified	unclassified	unclassified	unclassified	unclassified	Firmicutes	Bacteria
Fusicatenibacter saccharivorans (HG3A.0004)	AHI	0.059	0.002	0.077	2909	unclassified	Fusicatenibacter saccharivorans	Fusicatenibacter	Lachnospiraceae	Eubacteriales	Clostridia	Firmicutes	Bacteria
Lachnospiraceae sp. (HG3A.0236)	ODI	-0.043	0.015	0.077	3249	unclassified	unclassified	unclassified	Lachnospiraceae	Eubacteriales	Clostridia	Firmicutes	Bacteria
Oscillospiraceae sp. (HG3A.0207)	AHI	-0.064	0.000718	0.077	2909	unclassified	unclassified	unclassified	Oscillospiraceae	Eubacteriales	Clostridia	Firmicutes	Bacteria
Bacteria sp. (HG3A.0361)	T90	-0.046	0.01	0.078	3249	unclassified	unclassified	unclassified	unclassified	unclassified	unclassified	unclassified	Bacteria
Collinsella aerofaciens (HG3A.0019)	T90	0.046	0.01	0.078	3249	unclassified	Collinsella aerofaciens	Collinsella	Coriobacteriaceae	Coriobacteriales	Coriobacteriia	Actinobacteria	Bacteria
Coprococcus sp. (HG3A.0404)	T90	0.045	0.011	0.078	3249	unclassified	unclassified	Coprococcus	Lachnospiraceae	Eubacteriales	Clostridia	Firmicutes	Bacteria
Eubacteriales sp. (HG3A.0548)	T90	-0.045	0.011	0.078	3249	unclassified	unclassified	unclassified	unclassified	Eubacteriales	Clostridia	Firmicutes	Bacteria
Faecalibacterium prausnitzii (HG3A.0010)	T90	0.045	0.011	0.078	3249	unclassified	Faecalibacterium prausnitzii	Faecalibacterium	Oscillospiraceae	Eubacteriales	Clostridia	Firmicutes	Bacteria
Lachnospiraceae sp. (HG3A.0233)	T90	-0.046	0.01	0.078	3249	unclassified	unclassified	unclassified	Lachnospiraceae	Eubacteriales	Clostridia	Firmicutes	Bacteria
Lachnospiraceae sp. (HG3A.0625)	T90	0.045	0.011	0.078	3249	unclassified	unclassified	unclassified	Lachnospiraceae	Eubacteriales	Clostridia	Firmicutes	Bacteria
Oscillospiraceae sp. (HG3A.0774)	T90	-0.045	0.011	0.078	3249	unclassified	unclassified	unclassified	Oscillospiraceae	Eubacteriales	Clostridia	Firmicutes	Bacteria
Oxalobacter formigenes (HG3A.0552)	T90	-0.045	0.011	0.079	3249	unclassified	Oxalobacter formigenes	Oxalobacter	Oxalobacteraceae	Burkholderiales	Betaproteobacteria	Proteobacteria	Bacteria
Ruminococcus sp. AF46-10NS (HG3A.0271)	T90	0.045	0.011	0.079	3249	unclassified	Ruminococcus sp. AF46-10NS	Ruminococcus	Oscillospiraceae	Eubacteriales	Clostridia	Firmicutes	Bacteria
Eubacteriales sp. (HG3A.0081)	ODI	-0.043	0.016	0.082	3249	unclassified	unclassified	unclassified	unclassified	Eubacteriales	Clostridia	Firmicutes	Bacteria
Ruminococcus champanellensis (HG3A.0716)	ODI	-0.043	0.016	0.082	3249	unclassified	Ruminococcus champanellensis	Ruminococcus	Oscillospiraceae	Eubacteriales	Clostridia	Firmicutes	Bacteria
Eubacteriales sp. (HG3A.0092)	ODI	-0.043	0.016	0.083	3249	unclassified	unclassified	unclassified	unclassified	Eubacteriales	Clostridia	Firmicutes	Bacteria
Oscillospiraceae sp. (HG3A.0384)	ODI	-0.043	0.016	0.083	3249	unclassified	unclassified	unclassified	Oscillospiraceae	Eubacteriales	Clostridia	Firmicutes	Bacteria
Alistipes sp. AF17-16 (HG3A.0150)	ODI	-0.042	0.018	0.084	3249	unclassified	Alistipes sp. AF17-16	Alistipes	Rikenellaceae	Bacteroidales	Bacteroidia	Bacteroidetes	Bacteria
Clostridia sp. (HG3A.0787)	ODI	-0.042	0.017	0.084	3249	unclassified	unclassified	unclassified	unclassified	unclassified	Clostridia	Firmicutes	Bacteria
Clostridia sp. (HG3A.1010)	ODI	-0.042	0.018	0.084	3249	unclassified	unclassified	unclassified	unclassified	unclassified	Clostridia	Firmicutes	Bacteria
Clostridia sp. (HG3A.1375)	ODI	-0.042	0.017	0.084	3249	unclassified	unclassified	unclassified	unclassified	unclassified	Clostridia	Firmicutes	Bacteria
Eubacteriales sp. (HG3A.0123)	ODI	0.042	0.017	0.084	3249	unclassified	unclassified	unclassified	unclassified	Eubacteriales	Clostridia	Firmicutes	Bacteria
Eubacteriales sp. (HG3A.0234)	ODI	-0.042	0.018	0.084	3249	unclassified	unclassified	unclassified	unclassified	Eubacteriales	Clostridia	Firmicutes	Bacteria
Eubacteriales sp. (HG3A.0371)	ODI	-0.042	0.018	0.084	3249	unclassified	unclassified	unclassified	unclassified	Eubacteriales	Clostridia	Firmicutes	Bacteria
Eubacteriales sp. (HG3A.0565)	ODI	-0.042	0.017	0.084	3249	unclassified	unclassified	unclassified	unclassified	Eubacteriales	Clostridia	Firmicutes	Bacteria
Eubacteriales sp. (HG3A.0703)	ODI	-0.042	0.017	0.084	3249	unclassified	unclassified	unclassified	unclassified	Eubacteriales	Clostridia	Firmicutes	Bacteria
Eubacteriales sp. (HG3A.0870)	ODI	-0.042	0.018	0.084	3249	unclassified	unclassified	unclassified	unclassified	Eubacteriales	Clostridia	Firmicutes	Bacteria
Roseburia intestinalis (HG3A.0078)	ODI	0.042	0.018	0.084	3249	unclassified	Roseburia intestinalis	Roseburia	Lachnospiraceae	Eubacteriales	Clostridia	Firmicutes	Bacteria
Bacteria sp. (HG3A.0492)	AHI	-0.055	0.003	0.085	2909	unclassified	unclassified	unclassified	unclassified	unclassified	unclassified	unclassified	Bacteria
Clostridia sp. (HG3A.0094)	AHI	-0.057	0.003	0.085	2909	unclassified	unclassified	unclassified	unclassified	unclassified	Clostridia	Firmicutes	Bacteria
Clostridia sp. (HG3A.0728)	T90	-0.045	0.012	0.085	3249	unclassified	unclassified	unclassified	unclassified	unclassified	Clostridia	Firmicutes	Bacteria
Clostridia sp. (HG3A.0750)	ODI	-0.042	0.018	0.085	3249	unclassified	unclassified	unclassified	unclassified	unclassified	Clostridia	Firmicutes	Bacteria
Clostridia sp. (HG3A.1053)	AHI	-0.056	0.003	0.085	2909	unclassified	unclassified	unclassified	unclassified	unclassified	Clostridia	Firmicutes	Bacteria
Eggerthellales sp. (HG3A.0177)	AHI	-0.055	0.004	0.085	2909	unclassified	unclassified	unclassified	unclassified	Eggerthellales	Coriobacteriia	Actinobacteria	Bacteria
Eubacteriales sp. (HG3A.0153)	AHI	-0.055	0.004	0.085	2909	unclassified	unclassified	unclassified	unclassified	Eubacteriales	Clostridia	Firmicutes	Bacteria
Eubacteriales sp. (HG3A.0162)	AHI	-0.056	0.003	0.085	2909	unclassified	unclassified	unclassified	unclassified	Eubacteriales	Clostridia	Firmicutes	Bacteria
Eubacteriales sp. (HG3A.0235)	AHI	-0.056	0.003	0.085	2909	unclassified	unclassified	unclassified	unclassified	Eubacteriales	Clostridia	Firmicutes	Bacteria
Eubacteriales sp. (HG3A.0284)	AHI	-0.056	0.003	0.085	2909	unclassified	unclassified	unclassified	unclassified	Eubacteriales	Clostridia	Firmicutes	Bacteria
Eubacteriales sp. (HG3A.0390)	ODI	-0.042	0.018	0.085	3249	unclassified	unclassified	unclassified	unclassified	Eubacteriales	Clostridia	Firmicutes	Bacteria
Eubacteriales sp. (HG3A.0442)	AHI	-0.055	0.003	0.085	2909	unclassified	unclassified	unclassified	unclassified	Eubacteriales	Clostridia	Firmicutes	Bacteria
Eubacteriales sp. (HG3A.0506)	AHI	-0.057	0.002	0.085	2909	unclassified	unclassified	unclassified	unclassified	Eubacteriales	Clostridia	Firmicutes	Bacteria
Eubacteriales sp. (HG3A.0964)	AHI	-0.056	0.003	0.085	2909	unclassified	unclassified	unclassified	unclassified	Eubacteriales	Clostridia	Firmicutes	Bacteria
Eubacteriales sp. (HG3A.1019)	AHI	-0.056	0.003	0.085	2909	unclassified	unclassified	unclassified	unclassified	Eubacteriales	Clostridia	Firmicutes	Bacteria
Firmicutes sp. (HG3A.0681)	AHI	-0.055	0.004	0.085	2909	unclassified	unclassified	unclassified	unclassified	unclassified	unclassified	Firmicutes	Bacteria
Lachnospiraceae sp. (HG3A.0233)	ODI	-0.042	0.018	0.085	3249	unclassified	unclassified	unclassified	Lachnospiraceae	Eubacteriales	Clostridia	Firmicutes	Bacteria
Oscillospiraceae sp. (HG3A.0072)	AHI	-0.055	0.003	0.085	2909	unclassified	unclassified	unclassified	Oscillospiraceae	Eubacteriales	Clostridia	Firmicutes	Bacteria
Oscillospiraceae sp. (HG3A.1270)	AHI	-0.056	0.003	0.085	2909	unclassified	unclassified	unclassified	Oscillospiraceae	Eubacteriales	Clostridia	Firmicutes	Bacteria
Butyricicoccus sp. OM04-18BH (HG3A.0139)	ODI	-0.042	0.019	0.087	3249	unclassified	Butyricicoccus sp. OM04-18BH	Butyricicoccus	Clostridiaceae	Eubacteriales	Clostridia	Firmicutes	Bacteria
Blautia obeum (HG3A.0009)	ODI	0.042	0.019	0.088	3249	unclassified	Blautia obeum	Blautia	Lachnospiraceae	Eubacteriales	Clostridia	Firmicutes	Bacteria
Eubacteriales sp. (HG3A.0486)	ODI	-0.042	0.019	0.088	3249	unclassified	unclassified	unclassified	unclassified	Eubacteriales	Clostridia	Firmicutes	Bacteria
Alistipes ihumii (HG3A.0106)	ODI	-0.041	0.02	0.089	3249	unclassified	Alistipes ihumii	Alistipes	Rikenellaceae	Bacteroidales	Bacteroidia	Bacteroidetes	Bacteria
Clostridia sp. (HG3A.0752)	ODI	-0.041	0.02	0.089	3249	unclassified	unclassified	unclassified	unclassified	unclassified	Clostridia	Firmicutes	Bacteria
Eubacteriales sp. (HG3A.0976)	ODI	-0.041	0.02	0.089	3249	unclassified	unclassified	unclassified	unclassified	Eubacteriales	Clostridia	Firmicutes	Bacteria
Lachnospiraceae sp. (HG3A.0018)	AHI	0.054	0.004	0.089	2909	unclassified	unclassified	unclassified	Lachnospiraceae	Eubacteriales	Clostridia	Firmicutes	Bacteria
Lachnospiraceae sp. (HG3A.0399)	ODI	-0.041	0.02	0.089	3249	unclassified	unclassified	unclassified	Lachnospiraceae	Eubacteriales	Clostridia	Firmicutes	Bacteria
Oscillospiraceae sp. (HG3A.0693)	ODI	-0.041	0.02	0.089	3249	unclassified	unclassified	unclassified	Oscillospiraceae	Eubacteriales	Clostridia	Firmicutes	Bacteria
Parolsenella catena (HG3A.0499)	ODI	0.041	0.02	0.089	3249	unclassified	Parolsenella catena	Parolsenella	Atopobiaceae	Coriobacteriales	Coriobacteriia	Actinobacteria	Bacteria
Alistipes senegalensis (HG3A.0141)	ODI	-0.041	0.021	0.09	3249	unclassified	Alistipes senegalensis	Alistipes	Rikenellaceae	Bacteroidales	Bacteroidia	Bacteroidetes	Bacteria
Clostridia sp. (HG3A.0011)	ODI	0.041	0.021	0.09	3249	unclassified	unclassified	unclassified	unclassified	unclassified	Clostridia	Firmicutes	Bacteria
Clostridia sp. (HG3A.0463)	ODI	-0.041	0.021	0.09	3249	unclassified	unclassified	unclassified	unclassified	unclassified	Clostridia	Firmicutes	Bacteria
Clostridium sp. TF06-15AC (HG3A.0032)	T90	0.044	0.013	0.09	3249	unclassified	Clostridium sp. TF06-15AC	Clostridium	Clostridiaceae	Eubacteriales	Clostridia	Firmicutes	Bacteria
Coprococcus sp. (HG3A.0404)	ODI	0.041	0.021	0.09	3249	unclassified	unclassified	Coprococcus	Lachnospiraceae	Eubacteriales	Clostridia	Firmicutes	Bacteria
Eubacteriales sp. (HG3A.0443)	T90	-0.044	0.013	0.09	3249	unclassified	unclassified	unclassified	unclassified	Eubacteriales	Clostridia	Firmicutes	Bacteria
Eubacteriales sp. (HG3A.0474)	T90	-0.044	0.013	0.09	3249	unclassified	unclassified	unclassified	unclassified	Eubacteriales	Clostridia	Firmicutes	Bacteria
Eubacteriales sp. (HG3A.0509)	ODI	-0.041	0.021	0.09	3249	unclassified	unclassified	unclassified	unclassified	Eubacteriales	Clostridia	Firmicutes	Bacteria
Eubacteriales sp. (HG3A.0531)	ODI	-0.041	0.021	0.09	3249	unclassified	unclassified	unclassified	unclassified	Eubacteriales	Clostridia	Firmicutes	Bacteria
Eubacteriales sp. (HG3A.0730)	T90	-0.044	0.013	0.09	3249	unclassified	unclassified	unclassified	unclassified	Eubacteriales	Clostridia	Firmicutes	Bacteria
Eubacteriales sp. (HG3A.0790)	T90	-0.044	0.013	0.09	3249	unclassified	unclassified	unclassified	unclassified	Eubacteriales	Clostridia	Firmicutes	Bacteria
Faecalibacterium prausnitzii (HG3A.0025)	ODI	0.041	0.021	0.09	3249	unclassified	Faecalibacterium prausnitzii	Faecalibacterium	Oscillospiraceae	Eubacteriales	Clostridia	Firmicutes	Bacteria
Lachnospiraceae sp. (HG3A.0257)	ODI	-0.041	0.021	0.09	3249	unclassified	unclassified	unclassified	Lachnospiraceae	Eubacteriales	Clostridia	Firmicutes	Bacteria
Victivallis vadensis (HG3A.0689)	T90	-0.044	0.013	0.09	3249	unclassified	Victivallis vadensis	Victivallis	Victivallaceae	Victivallales	Lentisphaeria	Lentisphaerae	Bacteria
Eubacteriales sp. (HG3A.0311)	AHI	-0.054	0.004	0.091	2909	unclassified	unclassified	unclassified	unclassified	Eubacteriales	Clostridia	Firmicutes	Bacteria
Butyricicoccus sp. (HG3A.0008)	T90	0.044	0.014	0.092	3249	unclassified	unclassified	Butyricicoccus	Clostridiaceae	Eubacteriales	Clostridia	Firmicutes	Bacteria
Eubacteriales sp. (HG3A.0421)	AHI	-0.053	0.004	0.093	2909	unclassified	unclassified	unclassified	unclassified	Eubacteriales	Clostridia	Firmicutes	Bacteria
Pseudoflavonifractor sp. An184 (HG3A.0253)	ODI	-0.041	0.022	0.093	3249	unclassified	Pseudoflavonifractor sp. An184	Pseudoflavonifractor	Oscillospiraceae	Eubacteriales	Clostridia	Firmicutes	Bacteria
[Ruminococcus] gnavus (HG3A.0239)	AHI	0.053	0.004	0.093	2909	unclassified	[Ruminococcus] gnavus	Mediterraneibacter	Lachnospiraceae	Eubacteriales	Clostridia	Firmicutes	Bacteria
Alistipes sp. An66 (HG3A.1535)	ODI	-0.04	0.023	0.094	3249	unclassified	Alistipes sp. An66	Alistipes	Rikenellaceae	Bacteroidales	Bacteroidia	Bacteroidetes	Bacteria
Clostridia sp. (HG3A.0368)	ODI	-0.04	0.023	0.094	3249	unclassified	unclassified	unclassified	unclassified	unclassified	Clostridia	Firmicutes	Bacteria
Clostridium sp. SN20 (HG3A.0603)	ODI	0.04	0.023	0.094	3249	unclassified	Clostridium sp. SN20	Clostridium	Clostridiaceae	Eubacteriales	Clostridia	Firmicutes	Bacteria
Eubacteriales sp. (HG3A.0161)	ODI	-0.04	0.023	0.094	3249	unclassified	unclassified	unclassified	unclassified	Eubacteriales	Clostridia	Firmicutes	Bacteria
Eubacteriales sp. (HG3A.0264)	ODI	-0.04	0.023	0.094	3249	unclassified	unclassified	unclassified	unclassified	Eubacteriales	Clostridia	Firmicutes	Bacteria
Eubacteriales sp. (HG3A.0482)	ODI	-0.04	0.023	0.094	3249	unclassified	unclassified	unclassified	unclassified	Eubacteriales	Clostridia	Firmicutes	Bacteria
Actinomycetaceae sp. (HG3A.1068)	ODI	-0.04	0.024	0.097	3249	unclassified	unclassified	unclassified	Actinomycetaceae	Actinomycetales	Actinomycetia	Actinobacteria	Bacteria
Eubacteriales sp. (HG3A.0626)	ODI	-0.04	0.024	0.097	3249	unclassified	unclassified	unclassified	unclassified	Eubacteriales	Clostridia	Firmicutes	Bacteria
Coprobacillus sp. (HG3A.0022)	T90	0.043	0.015	0.098	3249	unclassified	unclassified	Coprobacillus	Coprobacillaceae	Erysipelotrichales	Erysipelotrichia	Firmicutes	Bacteria
Eubacteriales sp. (HG3A.0093)	T90	-0.043	0.015	0.098	3249	unclassified	unclassified	unclassified	unclassified	Eubacteriales	Clostridia	Firmicutes	Bacteria
Eubacteriales sp. (HG3A.0983)	T90	-0.043	0.015	0.098	3249	unclassified	unclassified	unclassified	unclassified	Eubacteriales	Clostridia	Firmicutes	Bacteria
Oscillospiraceae sp. (HG3A.0429)	T90	-0.043	0.015	0.098	3249	unclassified	unclassified	unclassified	Oscillospiraceae	Eubacteriales	Clostridia	Firmicutes	Bacteria
Clostridia sp. (HG3A.1217)	ODI	-0.04	0.025	0.099	3249	unclassified	unclassified	unclassified	unclassified	unclassified	Clostridia	Firmicutes	Bacteria
Collinsella sp. WCA1-178-WT-3 (M2) (HG3A.1245)	T90	0.043	0.016	0.099	3249	unclassified	Collinsella sp. WCA1-178-WT-3 (M2)	Collinsella	Coriobacteriaceae	Coriobacteriales	Coriobacteriia	Actinobacteria	Bacteria
Eubacteriales sp. (HG3A.0864)	AHI	-0.053	0.005	0.099	2909	unclassified	unclassified	unclassified	unclassified	Eubacteriales	Clostridia	Firmicutes	Bacteria
Eubacterium sp. AF22-8LB (HG3A.0838)	ODI	0.04	0.025	0.099	3249	unclassified	Eubacterium sp. AF22-8LB	Eubacterium	Eubacteriaceae	Eubacteriales	Clostridia	Firmicutes	Bacteria
Eubacteriales sp. (HG3A.0100)	AHI	-0.053	0.005	0.1	2909	unclassified	unclassified	unclassified	unclassified	Eubacteriales	Clostridia	Firmicutes	Bacteria
Eubacteriales sp. (HG3A.0546)	ODI	-0.04	0.026	0.101	3249	unclassified	unclassified	unclassified	unclassified	Eubacteriales	Clostridia	Firmicutes	Bacteria
Eubacteriales sp. (HG3A.0592)	T90	-0.043	0.016	0.101	3249	unclassified	unclassified	unclassified	unclassified	Eubacteriales	Clostridia	Firmicutes	Bacteria
Bacteria sp. (HG3A.0459)	ODI	-0.04	0.026	0.102	3249	unclassified	unclassified	unclassified	unclassified	unclassified	unclassified	unclassified	Bacteria
Eubacteriales sp. (HG3A.0856)	ODI	-0.04	0.026	0.102	3249	unclassified	unclassified	unclassified	unclassified	Eubacteriales	Clostridia	Firmicutes	Bacteria
Eubacteriales sp. (HG3A.0408)	T90	-0.043	0.016	0.103	3249	unclassified	unclassified	unclassified	unclassified	Eubacteriales	Clostridia	Firmicutes	Bacteria
Oscillospiraceae sp. (HG3A.0223)	T90	-0.042	0.017	0.104	3249	unclassified	unclassified	unclassified	Oscillospiraceae	Eubacteriales	Clostridia	Firmicutes	Bacteria
Eubacteriales sp. (HG3A.0696)	ODI	-0.039	0.027	0.105	3249	unclassified	unclassified	unclassified	unclassified	Eubacteriales	Clostridia	Firmicutes	Bacteria
Eubacteriales sp. (HG3A.0908)	ODI	-0.039	0.027	0.105	3249	unclassified	unclassified	unclassified	unclassified	Eubacteriales	Clostridia	Firmicutes	Bacteria
Eubacteriales sp. (HG3A.1026)	T90	-0.042	0.017	0.105	3249	unclassified	unclassified	unclassified	unclassified	Eubacteriales	Clostridia	Firmicutes	Bacteria
Lactobacillus gasseri (HG3A.0884)	ODI	0.039	0.027	0.105	3249	unclassified	Lactobacillus gasseri	Lactobacillus	Lactobacillaceae	Lactobacillales	Bacilli	Firmicutes	Bacteria
Bacteria sp. (HG3A.0483)	AHI	-0.051	0.006	0.106	2909	unclassified	unclassified	unclassified	unclassified	unclassified	unclassified	unclassified	Bacteria
Clostridia sp. (HG3A.0599)	AHI	-0.051	0.006	0.106	2909	unclassified	unclassified	unclassified	unclassified	unclassified	Clostridia	Firmicutes	Bacteria
Clostridia sp. (HG3A.0660)	AHI	-0.052	0.006	0.106	2909	unclassified	unclassified	unclassified	unclassified	unclassified	Clostridia	Firmicutes	Bacteria
Clostridia sp. (HG3A.0750)	AHI	-0.052	0.006	0.106	2909	unclassified	unclassified	unclassified	unclassified	unclassified	Clostridia	Firmicutes	Bacteria
Clostridium sp. TF06-15AC (HG3A.0032)	AHI	0.051	0.006	0.106	2909	unclassified	Clostridium sp. TF06-15AC	Clostridium	Clostridiaceae	Eubacteriales	Clostridia	Firmicutes	Bacteria
Collinsella aerofaciens (HG3A.0019)	AHI	0.051	0.006	0.106	2909	unclassified	Collinsella aerofaciens	Collinsella	Coriobacteriaceae	Coriobacteriales	Coriobacteriia	Actinobacteria	Bacteria
Eubacteriales sp. (HG3A.0744)	T90	-0.042	0.018	0.106	3249	unclassified	unclassified	unclassified	unclassified	Eubacteriales	Clostridia	Firmicutes	Bacteria
Eubacteriales sp. (HG3A.0854)	T90	0.042	0.018	0.106	3249	unclassified	unclassified	unclassified	unclassified	Eubacteriales	Clostridia	Firmicutes	Bacteria
Eubacterium sp. (HG3A.0214)	AHI	0.052	0.006	0.106	2909	unclassified	unclassified	Eubacterium	Eubacteriaceae	Eubacteriales	Clostridia	Firmicutes	Bacteria
Firmicutes sp. (HG3A.0397)	T90	-0.042	0.018	0.106	3249	unclassified	unclassified	unclassified	unclassified	unclassified	unclassified	Firmicutes	Bacteria
Parolsenella catena (HG3A.0499)	T90	0.042	0.018	0.106	3249	unclassified	Parolsenella catena	Parolsenella	Atopobiaceae	Coriobacteriales	Coriobacteriia	Actinobacteria	Bacteria
Parvimonas micra (HG3A.1231)	T90	0.042	0.017	0.106	3249	unclassified	Parvimonas micra	Parvimonas	Peptoniphilaceae	Tissierellales	Tissierellia	Firmicutes	Bacteria
Clostridiaceae sp. (HG3A.0431)	ODI	0.039	0.028	0.107	3249	unclassified	unclassified	unclassified	Clostridiaceae	Eubacteriales	Clostridia	Firmicutes	Bacteria
Methanobrevibacter smithii (HG3A.0152)	ODI	-0.039	0.028	0.107	3249	unclassified	Methanobrevibacter smithii	Methanobrevibacter	Methanobacteriaceae	Methanobacteriales	Methanobacteria	Euryarchaeota	Archaea
Parvimonas micra (HG3A.1231)	ODI	0.039	0.028	0.107	3249	unclassified	Parvimonas micra	Parvimonas	Peptoniphilaceae	Tissierellales	Tissierellia	Firmicutes	Bacteria
Eubacteriales sp. (HG3A.0381)	ODI	-0.039	0.029	0.108	3249	unclassified	unclassified	unclassified	unclassified	Eubacteriales	Clostridia	Firmicutes	Bacteria
Eubacteriales sp. (HG3A.1239)	ODI	-0.039	0.029	0.108	3249	unclassified	unclassified	unclassified	unclassified	Eubacteriales	Clostridia	Firmicutes	Bacteria
Sellimonas intestinalis (HG3A.0417)	T90	0.042	0.018	0.108	3249	unclassified	Sellimonas intestinalis	Sellimonas	Lachnospiraceae	Eubacteriales	Clostridia	Firmicutes	Bacteria
Amedibacillus dolichus (HG3A.0798)	ODI	0.039	0.029	0.109	3249	unclassified	Amedibacillus dolichus	Amedibacillus	Erysipelotrichaceae	Erysipelotrichales	Erysipelotrichia	Firmicutes	Bacteria
Clostridia sp. (HG3A.1148)	AHI	-0.051	0.007	0.109	2909	unclassified	unclassified	unclassified	unclassified	unclassified	Clostridia	Firmicutes	Bacteria
Anaerobutyricum hallii (HG3A.0112)	ODI	0.039	0.03	0.11	3249	unclassified	Anaerobutyricum hallii	Anaerobutyricum	Lachnospiraceae	Eubacteriales	Clostridia	Firmicutes	Bacteria
Firmicutes sp. (HG3A.0650)	ODI	-0.039	0.03	0.111	3249	unclassified	unclassified	unclassified	unclassified	unclassified	unclassified	Firmicutes	Bacteria
Eubacteriales sp. (HG3A.0083)	T90	-0.041	0.02	0.112	3249	unclassified	unclassified	unclassified	unclassified	Eubacteriales	Clostridia	Firmicutes	Bacteria
Eubacteriales sp. (HG3A.0316)	T90	-0.042	0.019	0.112	3249	unclassified	unclassified	unclassified	unclassified	Eubacteriales	Clostridia	Firmicutes	Bacteria
Eubacteriales sp. (HG3A.0409)	T90	-0.042	0.019	0.112	3249	unclassified	unclassified	unclassified	unclassified	Eubacteriales	Clostridia	Firmicutes	Bacteria
Eubacteriales sp. (HG3A.0545)	T90	-0.042	0.019	0.112	3249	unclassified	unclassified	unclassified	unclassified	Eubacteriales	Clostridia	Firmicutes	Bacteria
Acidaminococcus intestini (HG3A.0407)	ODI	0.038	0.031	0.113	3249	unclassified	Acidaminococcus intestini	Acidaminococcus	Acidaminococcaceae	Acidaminococcales	Negativicutes	Firmicutes	Bacteria
Eubacteriales sp. (HG3A.0600)	ODI	-0.038	0.031	0.113	3249	unclassified	unclassified	unclassified	unclassified	Eubacteriales	Clostridia	Firmicutes	Bacteria
Eubacteriales sp. (HG3A.0730)	ODI	-0.038	0.031	0.113	3249	unclassified	unclassified	unclassified	unclassified	Eubacteriales	Clostridia	Firmicutes	Bacteria
Eubacteriales sp. (HG3A.1129)	ODI	-0.038	0.031	0.113	3249	unclassified	unclassified	unclassified	unclassified	Eubacteriales	Clostridia	Firmicutes	Bacteria
Firmicutes sp. (HG3A.0454)	ODI	-0.038	0.031	0.113	3249	unclassified	unclassified	unclassified	unclassified	unclassified	unclassified	Firmicutes	Bacteria
Butyricicoccus sp. (HG3A.0008)	ODI	0.038	0.032	0.114	3249	unclassified	unclassified	Butyricicoccus	Clostridiaceae	Eubacteriales	Clostridia	Firmicutes	Bacteria
Coprococcus comes (HG3A.0016)	AHI	0.05	0.008	0.114	2909	unclassified	Coprococcus comes	Coprococcus	Lachnospiraceae	Eubacteriales	Clostridia	Firmicutes	Bacteria
Eubacteriales sp. (HG3A.0153)	T90	-0.041	0.02	0.114	3249	unclassified	unclassified	unclassified	unclassified	Eubacteriales	Clostridia	Firmicutes	Bacteria
Eubacteriales sp. (HG3A.0178)	ODI	-0.038	0.032	0.114	3249	unclassified	unclassified	unclassified	unclassified	Eubacteriales	Clostridia	Firmicutes	Bacteria
Eubacteriales sp. (HG3A.0193)	AHI	-0.05	0.008	0.114	2909	unclassified	unclassified	unclassified	unclassified	Eubacteriales	Clostridia	Firmicutes	Bacteria
Eubacteriales sp. (HG3A.0226)	AHI	-0.05	0.007	0.114	2909	unclassified	unclassified	unclassified	unclassified	Eubacteriales	Clostridia	Firmicutes	Bacteria
Eubacteriales sp. (HG3A.0249)	AHI	-0.05	0.008	0.114	2909	unclassified	unclassified	unclassified	unclassified	Eubacteriales	Clostridia	Firmicutes	Bacteria
Eubacteriales sp. (HG3A.0309)	AHI	-0.05	0.007	0.114	2909	unclassified	unclassified	unclassified	unclassified	Eubacteriales	Clostridia	Firmicutes	Bacteria
Eubacteriales sp. (HG3A.0352)	T90	-0.041	0.02	0.114	3249	unclassified	unclassified	unclassified	unclassified	Eubacteriales	Clostridia	Firmicutes	Bacteria
Eubacteriales sp. (HG3A.0390)	T90	-0.041	0.02	0.114	3249	unclassified	unclassified	unclassified	unclassified	Eubacteriales	Clostridia	Firmicutes	Bacteria
Eubacteriales sp. (HG3A.0468)	ODI	-0.038	0.032	0.114	3249	unclassified	unclassified	unclassified	unclassified	Eubacteriales	Clostridia	Firmicutes	Bacteria
Eubacteriales sp. (HG3A.0857)	ODI	-0.038	0.032	0.114	3249	unclassified	unclassified	unclassified	unclassified	Eubacteriales	Clostridia	Firmicutes	Bacteria
Firmicutes sp. (HG3A.0501)	AHI	-0.05	0.008	0.114	2909	unclassified	unclassified	unclassified	unclassified	unclassified	unclassified	Firmicutes	Bacteria
Oscillospiraceae sp. (HG3A.0382)	ODI	-0.038	0.032	0.114	3249	unclassified	unclassified	unclassified	Oscillospiraceae	Eubacteriales	Clostridia	Firmicutes	Bacteria
Clostridia sp. (HG3A.1504)	ODI	-0.038	0.033	0.115	3249	unclassified	unclassified	unclassified	unclassified	unclassified	Clostridia	Firmicutes	Bacteria
Eubacteriales sp. (HG3A.0668)	ODI	-0.038	0.033	0.115	3249	unclassified	unclassified	unclassified	unclassified	Eubacteriales	Clostridia	Firmicutes	Bacteria
Gemmiger formicilis (HG3A.0027)	ODI	0.038	0.033	0.115	3249	unclassified	Gemmiger formicilis	Gemmiger	unclassified	Eubacteriales	Clostridia	Firmicutes	Bacteria
Lachnospiraceae sp. (HG3A.1190)	ODI	-0.038	0.033	0.115	3249	unclassified	unclassified	unclassified	Lachnospiraceae	Eubacteriales	Clostridia	Firmicutes	Bacteria
Alistipes communis (HG3A.0064)	AHI	-0.05	0.008	0.116	2909	unclassified	Alistipes communis	Alistipes	Rikenellaceae	Bacteroidales	Bacteroidia	Bacteroidetes	Bacteria
Amedibacillus dolichus (HG3A.0798)	AHI	0.05	0.008	0.116	2909	unclassified	Amedibacillus dolichus	Amedibacillus	Erysipelotrichaceae	Erysipelotrichales	Erysipelotrichia	Firmicutes	Bacteria
[Ruminococcus] torques (HG3A.0034)	AHI	0.05	0.008	0.116	2909	unclassified	[Ruminococcus] torques	Mediterraneibacter	Lachnospiraceae	Eubacteriales	Clostridia	Firmicutes	Bacteria
Clostridium sp. AT4 (HG3A.0347)	ODI	0.038	0.034	0.117	3249	unclassified	Clostridium sp. AT4	Clostridium	Clostridiaceae	Eubacteriales	Clostridia	Firmicutes	Bacteria
Eubacteriales sp. (HG3A.0652)	T90	-0.041	0.021	0.117	3249	unclassified	unclassified	unclassified	unclassified	Eubacteriales	Clostridia	Firmicutes	Bacteria
Clostridium sp. SN20 (HG3A.0603)	T90	0.041	0.022	0.118	3249	unclassified	Clostridium sp. SN20	Clostridium	Clostridiaceae	Eubacteriales	Clostridia	Firmicutes	Bacteria
Eubacterium ramulus (HG3A.0068)	T90	0.041	0.022	0.118	3249	unclassified	Eubacterium ramulus	Eubacterium	Eubacteriaceae	Eubacteriales	Clostridia	Firmicutes	Bacteria
Clostridia sp. (HG3A.0724)	AHI	-0.049	0.009	0.119	2909	unclassified	unclassified	unclassified	unclassified	unclassified	Clostridia	Firmicutes	Bacteria
Eubacteriales sp. (HG3A.0149)	AHI	-0.049	0.009	0.119	2909	unclassified	unclassified	unclassified	unclassified	Eubacteriales	Clostridia	Firmicutes	Bacteria
Clostridia sp. (HG3A.1504)	AHI	-0.049	0.009	0.12	2909	unclassified	unclassified	unclassified	unclassified	unclassified	Clostridia	Firmicutes	Bacteria
Eubacteriales sp. (HG3A.0331)	T90	-0.041	0.022	0.12	3249	unclassified	unclassified	unclassified	unclassified	Eubacteriales	Clostridia	Firmicutes	Bacteria
Mesosutterella multiformis (HG3A.0520)	AHI	-0.049	0.009	0.12	2909	unclassified	Mesosutterella multiformis	Mesosutterella	Sutterellaceae	Burkholderiales	Betaproteobacteria	Proteobacteria	Bacteria
Bacteroidales sp. (HG3A.1446)	T90	-0.041	0.023	0.121	3249	unclassified	unclassified	unclassified	unclassified	Bacteroidales	Bacteroidia	Bacteroidetes	Bacteria
Clostridia sp. (HG3A.0385)	ODI	-0.037	0.035	0.121	3249	unclassified	unclassified	unclassified	unclassified	unclassified	Clostridia	Firmicutes	Bacteria
Oscillospiraceae sp. (HG3A.0616)	T90	-0.041	0.023	0.121	3249	unclassified	unclassified	unclassified	Oscillospiraceae	Eubacteriales	Clostridia	Firmicutes	Bacteria
Firmicutes sp. (HG3A.0454)	T90	-0.04	0.023	0.122	3249	unclassified	unclassified	unclassified	unclassified	unclassified	unclassified	Firmicutes	Bacteria
Clostridia sp. (HG3A.0479)	ODI	-0.037	0.036	0.123	3249	unclassified	unclassified	unclassified	unclassified	unclassified	Clostridia	Firmicutes	Bacteria
Clostridia sp. (HG3A.0741)	AHI	-0.049	0.01	0.123	2909	unclassified	unclassified	unclassified	unclassified	unclassified	Clostridia	Firmicutes	Bacteria
Eubacteriales sp. (HG3A.0666)	T90	-0.04	0.023	0.123	3249	unclassified	unclassified	unclassified	unclassified	Eubacteriales	Clostridia	Firmicutes	Bacteria
Eubacteriales sp. (HG3A.0711)	T90	-0.04	0.023	0.123	3249	unclassified	unclassified	unclassified	unclassified	Eubacteriales	Clostridia	Firmicutes	Bacteria
Eubacteriales sp. (HG3A.0580)	ODI	-0.037	0.037	0.125	3249	unclassified	unclassified	unclassified	unclassified	Eubacteriales	Clostridia	Firmicutes	Bacteria
Coprococcus eutactus (HG3A.0155)	T90	-0.04	0.024	0.126	3249	unclassified	Coprococcus eutactus	Coprococcus	Lachnospiraceae	Eubacteriales	Clostridia	Firmicutes	Bacteria
Eubacteriales sp. (HG3A.1377)	T90	-0.04	0.024	0.126	3249	unclassified	unclassified	unclassified	unclassified	Eubacteriales	Clostridia	Firmicutes	Bacteria
Coprobacillus sp. (HG3A.0022)	AHI	0.048	0.01	0.128	2909	unclassified	unclassified	Coprobacillus	Coprobacillaceae	Erysipelotrichales	Erysipelotrichia	Firmicutes	Bacteria
Eubacteriales sp. (HG3A.0081)	AHI	-0.048	0.011	0.128	2909	unclassified	unclassified	unclassified	unclassified	Eubacteriales	Clostridia	Firmicutes	Bacteria
Eubacteriales sp. (HG3A.0118)	AHI	-0.048	0.011	0.128	2909	unclassified	unclassified	unclassified	unclassified	Eubacteriales	Clostridia	Firmicutes	Bacteria
Eubacteriales sp. (HG3A.0250)	AHI	-0.048	0.01	0.128	2909	unclassified	unclassified	unclassified	unclassified	Eubacteriales	Clostridia	Firmicutes	Bacteria
Eubacteriales sp. (HG3A.0289)	ODI	-0.037	0.038	0.128	3249	unclassified	unclassified	unclassified	unclassified	Eubacteriales	Clostridia	Firmicutes	Bacteria
Eubacteriales sp. (HG3A.0718)	AHI	-0.048	0.011	0.128	2909	unclassified	unclassified	unclassified	unclassified	Eubacteriales	Clostridia	Firmicutes	Bacteria
Firmicutes sp. (HG3A.0923)	ODI	-0.037	0.038	0.128	3249	unclassified	unclassified	unclassified	unclassified	unclassified	unclassified	Firmicutes	Bacteria
Roseburia sp. AM59-24XD (HG3A.0391)	AHI	-0.048	0.011	0.128	2909	unclassified	Roseburia sp. AM59-24XD	Roseburia	Lachnospiraceae	Eubacteriales	Clostridia	Firmicutes	Bacteria
Bacteroides nordii (HG3A.0290)	ODI	-0.037	0.038	0.129	3249	unclassified	Bacteroides nordii	Bacteroides	Bacteroidaceae	Bacteroidales	Bacteroidia	Bacteroidetes	Bacteria
Clostridia sp. (HG3A.0767)	T90	-0.04	0.025	0.129	3249	unclassified	unclassified	unclassified	unclassified	unclassified	Clostridia	Firmicutes	Bacteria
Eubacteriales sp. (HG3A.0621)	T90	-0.04	0.025	0.129	3249	unclassified	unclassified	unclassified	unclassified	Eubacteriales	Clostridia	Firmicutes	Bacteria
Eubacteriales sp. (HG3A.0887)	ODI	-0.037	0.038	0.129	3249	unclassified	unclassified	unclassified	unclassified	Eubacteriales	Clostridia	Firmicutes	Bacteria
Firmicutes sp. (HG3A.1075)	T90	-0.04	0.026	0.129	3249	unclassified	unclassified	unclassified	unclassified	unclassified	unclassified	Firmicutes	Bacteria
Parolsenella catena (HG3A.0499)	AHI	0.048	0.011	0.129	2909	unclassified	Parolsenella catena	Parolsenella	Atopobiaceae	Coriobacteriales	Coriobacteriia	Actinobacteria	Bacteria
Roseburia intestinalis (HG3A.0078)	T90	0.04	0.025	0.129	3249	unclassified	Roseburia intestinalis	Roseburia	Lachnospiraceae	Eubacteriales	Clostridia	Firmicutes	Bacteria
Eubacteriales sp. (HG3A.0426)	ODI	-0.037	0.039	0.13	3249	unclassified	unclassified	unclassified	unclassified	Eubacteriales	Clostridia	Firmicutes	Bacteria
Eubacteriales sp. (HG3A.0715)	ODI	-0.037	0.039	0.13	3249	unclassified	unclassified	unclassified	unclassified	Eubacteriales	Clostridia	Firmicutes	Bacteria
Eubacteriales sp. (HG3A.0758)	T90	-0.04	0.026	0.131	3249	unclassified	unclassified	unclassified	unclassified	Eubacteriales	Clostridia	Firmicutes	Bacteria
Eubacteriales sp. (HG3A.1051)	T90	-0.039	0.026	0.131	3249	unclassified	unclassified	unclassified	unclassified	Eubacteriales	Clostridia	Firmicutes	Bacteria
Eubacteriales sp. (HG3A.1219)	T90	-0.039	0.027	0.131	3249	unclassified	unclassified	unclassified	unclassified	Eubacteriales	Clostridia	Firmicutes	Bacteria
Clostridia sp. (HG3A.0879)	T90	-0.039	0.027	0.132	3249	unclassified	unclassified	unclassified	unclassified	unclassified	Clostridia	Firmicutes	Bacteria
Clostridia sp. (HG3A.1076)	ODI	-0.037	0.04	0.132	3249	unclassified	unclassified	unclassified	unclassified	unclassified	Clostridia	Firmicutes	Bacteria
Eubacteriales sp. (HG3A.0418)	T90	-0.039	0.027	0.132	3249	unclassified	unclassified	unclassified	unclassified	Eubacteriales	Clostridia	Firmicutes	Bacteria
Eubacteriales sp. (HG3A.0829)	T90	-0.039	0.027	0.132	3249	unclassified	unclassified	unclassified	unclassified	Eubacteriales	Clostridia	Firmicutes	Bacteria
Lachnospiraceae sp. (HG3A.1190)	AHI	-0.047	0.012	0.133	2909	unclassified	unclassified	unclassified	Lachnospiraceae	Eubacteriales	Clostridia	Firmicutes	Bacteria
Anaerostipes caccae (HG3A.0747)	ODI	0.036	0.041	0.134	3249	unclassified	Anaerostipes caccae	Anaerostipes	Lachnospiraceae	Eubacteriales	Clostridia	Firmicutes	Bacteria
Eubacteriales sp. (HG3A.0328)	ODI	-0.036	0.041	0.134	3249	unclassified	unclassified	unclassified	unclassified	Eubacteriales	Clostridia	Firmicutes	Bacteria
Firmicutes sp. (HG3A.0769)	ODI	-0.036	0.041	0.134	3249	unclassified	unclassified	unclassified	unclassified	unclassified	unclassified	Firmicutes	Bacteria
Atopobiaceae sp. (HG3A.0937)	T90	0.039	0.029	0.135	3249	unclassified	unclassified	unclassified	Atopobiaceae	Coriobacteriales	Coriobacteriia	Actinobacteria	Bacteria
Clostridia sp. (HG3A.0368)	T90	-0.039	0.029	0.135	3249	unclassified	unclassified	unclassified	unclassified	unclassified	Clostridia	Firmicutes	Bacteria
Eubacteriales sp. (HG3A.0120)	T90	-0.039	0.028	0.135	3249	unclassified	unclassified	unclassified	unclassified	Eubacteriales	Clostridia	Firmicutes	Bacteria
Eubacteriales sp. (HG3A.0573)	AHI	-0.047	0.012	0.135	2909	unclassified	unclassified	unclassified	unclassified	Eubacteriales	Clostridia	Firmicutes	Bacteria
Eubacteriales sp. (HG3A.0626)	T90	-0.039	0.029	0.135	3249	unclassified	unclassified	unclassified	unclassified	Eubacteriales	Clostridia	Firmicutes	Bacteria
Intestinimonas massiliensis (HG3A.0198)	T90	-0.039	0.028	0.135	3249	unclassified	Intestinimonas massiliensis	Intestinimonas	unclassified	Eubacteriales	Clostridia	Firmicutes	Bacteria
Eubacteriales sp. (HG3A.1129)	T90	-0.039	0.029	0.136	3249	unclassified	unclassified	unclassified	unclassified	Eubacteriales	Clostridia	Firmicutes	Bacteria
Eubacterium sp. AF16-48 (HG3A.0219)	T90	-0.039	0.029	0.136	3249	unclassified	Eubacterium sp. AF16-48	Eubacterium	Eubacteriaceae	Eubacteriales	Clostridia	Firmicutes	Bacteria
Eubacteriales sp. (HG3A.0794)	ODI	-0.036	0.042	0.137	3249	unclassified	unclassified	unclassified	unclassified	Eubacteriales	Clostridia	Firmicutes	Bacteria
Eubacteriales sp. (HG3A.0854)	ODI	0.036	0.043	0.138	3249	unclassified	unclassified	unclassified	unclassified	Eubacteriales	Clostridia	Firmicutes	Bacteria
Firmicutes sp. (HG3A.0596)	ODI	-0.036	0.043	0.138	3249	unclassified	unclassified	unclassified	unclassified	unclassified	unclassified	Firmicutes	Bacteria
Firmicutes sp. (HG3A.1054)	T90	-0.039	0.03	0.138	3249	unclassified	unclassified	unclassified	unclassified	unclassified	unclassified	Firmicutes	Bacteria
Pediococcus acidilactici (HG3A.1468)	ODI	0.036	0.043	0.138	3249	unclassified	Pediococcus acidilactici	Pediococcus	Lactobacillaceae	Lactobacillales	Bacilli	Firmicutes	Bacteria
Eubacteriales sp. (HG3A.0092)	T90	-0.038	0.031	0.139	3249	unclassified	unclassified	unclassified	unclassified	Eubacteriales	Clostridia	Firmicutes	Bacteria
Eubacteriales sp. (HG3A.0249)	T90	-0.038	0.031	0.139	3249	unclassified	unclassified	unclassified	unclassified	Eubacteriales	Clostridia	Firmicutes	Bacteria
Eubacteriales sp. (HG3A.0511)	T90	-0.038	0.031	0.139	3249	unclassified	unclassified	unclassified	unclassified	Eubacteriales	Clostridia	Firmicutes	Bacteria
Eubacteriales sp. (HG3A.1294)	T90	-0.038	0.031	0.139	3249	unclassified	unclassified	unclassified	unclassified	Eubacteriales	Clostridia	Firmicutes	Bacteria
Oscillibacter sp. (HG3A.0245)	T90	-0.038	0.031	0.139	3249	unclassified	unclassified	Oscillibacter	Oscillospiraceae	Eubacteriales	Clostridia	Firmicutes	Bacteria
Gemella morbillorum (HG3A.1782)	ODI	0.036	0.044	0.141	3249	unclassified	Gemella morbillorum	Gemella	unclassified	Bacillales	Bacilli	Firmicutes	Bacteria
Bacteroidales sp. (HG3A.0894)	ODI	-0.036	0.044	0.142	3249	unclassified	unclassified	unclassified	unclassified	Bacteroidales	Bacteroidia	Bacteroidetes	Bacteria
Mediterraneibacter glycyrrhizinilyticus (HG3A.0314)	AHI	0.047	0.013	0.143	2909	unclassified	Mediterraneibacter glycyrrhizinilyticus	Mediterraneibacter	Lachnospiraceae	Eubacteriales	Clostridia	Firmicutes	Bacteria
Oscillospiraceae sp. (HG3A.0210)	ODI	-0.036	0.045	0.143	3249	unclassified	unclassified	unclassified	Oscillospiraceae	Eubacteriales	Clostridia	Firmicutes	Bacteria
Eubacteriales sp. (HG3A.0367)	T90	-0.038	0.032	0.144	3249	unclassified	unclassified	unclassified	unclassified	Eubacteriales	Clostridia	Firmicutes	Bacteria
Eubacteriales sp. (HG3A.1377)	AHI	-0.046	0.014	0.144	2909	unclassified	unclassified	unclassified	unclassified	Eubacteriales	Clostridia	Firmicutes	Bacteria
Intestinimonas massiliensis (HG3A.0198)	AHI	-0.046	0.014	0.144	2909	unclassified	Intestinimonas massiliensis	Intestinimonas	unclassified	Eubacteriales	Clostridia	Firmicutes	Bacteria
Lactobacillus gasseri (HG3A.0884)	AHI	0.046	0.014	0.144	2909	unclassified	Lactobacillus gasseri	Lactobacillus	Lactobacillaceae	Lactobacillales	Bacilli	Firmicutes	Bacteria
Oscillospiraceae sp. (HG3A.0437)	AHI	-0.046	0.014	0.144	2909	unclassified	unclassified	unclassified	Oscillospiraceae	Eubacteriales	Clostridia	Firmicutes	Bacteria
Roseburia inulinivorans (HG3A.0036)	AHI	0.046	0.014	0.144	2909	unclassified	Roseburia inulinivorans	Roseburia	Lachnospiraceae	Eubacteriales	Clostridia	Firmicutes	Bacteria
Clostridia sp. (HG3A.0479)	T90	-0.038	0.033	0.145	3249	unclassified	unclassified	unclassified	unclassified	unclassified	Clostridia	Firmicutes	Bacteria
Eubacteriales sp. (HG3A.0427)	ODI	-0.035	0.046	0.145	3249	unclassified	unclassified	unclassified	unclassified	Eubacteriales	Clostridia	Firmicutes	Bacteria
Eubacteriales sp. (HG3A.0516)	ODI	-0.036	0.046	0.145	3249	unclassified	unclassified	unclassified	unclassified	Eubacteriales	Clostridia	Firmicutes	Bacteria
Lachnospiraceae sp. (HG3A.0180)	AHI	-0.046	0.014	0.145	2909	unclassified	unclassified	unclassified	Lachnospiraceae	Eubacteriales	Clostridia	Firmicutes	Bacteria
Eubacteriales sp. (HG3A.0232)	ODI	-0.035	0.047	0.146	3249	unclassified	unclassified	unclassified	unclassified	Eubacteriales	Clostridia	Firmicutes	Bacteria
Eubacteriales sp. (HG3A.0386)	ODI	-0.035	0.047	0.146	3249	unclassified	unclassified	unclassified	unclassified	Eubacteriales	Clostridia	Firmicutes	Bacteria
Clostridia sp. (HG3A.1020)	T90	-0.038	0.033	0.147	3249	unclassified	unclassified	unclassified	unclassified	unclassified	Clostridia	Firmicutes	Bacteria
Eubacterium ramulus (HG3A.0068)	ODI	0.035	0.048	0.147	3249	unclassified	Eubacterium ramulus	Eubacterium	Eubacteriaceae	Eubacteriales	Clostridia	Firmicutes	Bacteria
Firmicutes sp. (HG3A.0641)	ODI	-0.035	0.048	0.147	3249	unclassified	unclassified	unclassified	unclassified	unclassified	unclassified	Firmicutes	Bacteria
Firmicutes sp. (HG3A.1082)	ODI	-0.035	0.048	0.147	3249	unclassified	unclassified	unclassified	unclassified	unclassified	unclassified	Firmicutes	Bacteria
Lachnoclostridium sp. (HG3A.0655)	ODI	0.035	0.047	0.147	3249	unclassified	unclassified	Lachnoclostridium	Lachnospiraceae	Eubacteriales	Clostridia	Firmicutes	Bacteria
Blautia massiliensis (HG3A.0023)	AHI	0.045	0.016	0.148	2909	unclassified	Blautia massiliensis	Blautia	Lachnospiraceae	Eubacteriales	Clostridia	Firmicutes	Bacteria
Blautia sp. SG-772 (HG3A.0063)	T90	0.038	0.034	0.148	3249	unclassified	Blautia sp. SG-772	Blautia	Lachnospiraceae	Eubacteriales	Clostridia	Firmicutes	Bacteria
Clostridia sp. (HG3A.0682)	T90	-0.038	0.034	0.148	3249	unclassified	unclassified	unclassified	unclassified	unclassified	Clostridia	Firmicutes	Bacteria
Clostridia sp. (HG3A.1403)	ODI	-0.035	0.048	0.148	3249	unclassified	unclassified	unclassified	unclassified	unclassified	Clostridia	Firmicutes	Bacteria
Coprobacillus cateniformis (HG3A.0456)	T90	0.038	0.034	0.148	3249	unclassified	Coprobacillus cateniformis	Coprobacillus	Coprobacillaceae	Erysipelotrichales	Erysipelotrichia	Firmicutes	Bacteria
Coprococcus sp. AF21-14LB (HG3A.1047)	AHI	0.045	0.017	0.148	2909	unclassified	Coprococcus sp. AF21-14LB	Coprococcus	Lachnospiraceae	Eubacteriales	Clostridia	Firmicutes	Bacteria
Desulfovibrionales sp. (HG3A.0727)	AHI	0.045	0.016	0.148	2909	unclassified	unclassified	unclassified	unclassified	Desulfovibrionales	Deltaproteobacteria	Proteobacteria	Bacteria
Eubacteriales sp. (HG3A.0196)	AHI	-0.045	0.016	0.148	2909	unclassified	unclassified	unclassified	unclassified	Eubacteriales	Clostridia	Firmicutes	Bacteria
Eubacteriales sp. (HG3A.0270)	T90	-0.038	0.034	0.148	3249	unclassified	unclassified	unclassified	unclassified	Eubacteriales	Clostridia	Firmicutes	Bacteria
Eubacteriales sp. (HG3A.0329)	AHI	-0.046	0.015	0.148	2909	unclassified	unclassified	unclassified	unclassified	Eubacteriales	Clostridia	Firmicutes	Bacteria
Eubacteriales sp. (HG3A.0546)	AHI	-0.046	0.015	0.148	2909	unclassified	unclassified	unclassified	unclassified	Eubacteriales	Clostridia	Firmicutes	Bacteria
Eubacteriales sp. (HG3A.0635)	AHI	-0.046	0.015	0.148	2909	unclassified	unclassified	unclassified	unclassified	Eubacteriales	Clostridia	Firmicutes	Bacteria
Eubacteriales sp. (HG3A.0730)	AHI	-0.045	0.017	0.148	2909	unclassified	unclassified	unclassified	unclassified	Eubacteriales	Clostridia	Firmicutes	Bacteria
Eubacteriales sp. (HG3A.0856)	T90	-0.038	0.034	0.148	3249	unclassified	unclassified	unclassified	unclassified	Eubacteriales	Clostridia	Firmicutes	Bacteria
Faecalibacterium prausnitzii (HG3A.0025)	T90	0.038	0.034	0.148	3249	unclassified	Faecalibacterium prausnitzii	Faecalibacterium	Oscillospiraceae	Eubacteriales	Clostridia	Firmicutes	Bacteria
Firmicutes sp. (HG3A.1075)	ODI	-0.035	0.048	0.148	3249	unclassified	unclassified	unclassified	unclassified	unclassified	unclassified	Firmicutes	Bacteria
Holdemanella sp. (HG3A.0366)	AHI	0.045	0.016	0.148	2909	unclassified	unclassified	Holdemanella	Erysipelotrichaceae	Erysipelotrichales	Erysipelotrichia	Firmicutes	Bacteria
Lachnospiraceae sp. (HG3A.0236)	AHI	-0.045	0.017	0.148	2909	unclassified	unclassified	unclassified	Lachnospiraceae	Eubacteriales	Clostridia	Firmicutes	Bacteria
Oscillospiraceae sp. (HG3A.0429)	AHI	-0.045	0.016	0.148	2909	unclassified	unclassified	unclassified	Oscillospiraceae	Eubacteriales	Clostridia	Firmicutes	Bacteria
Oscillospiraceae sp. (HG3A.0437)	T90	-0.038	0.035	0.148	3249	unclassified	unclassified	unclassified	Oscillospiraceae	Eubacteriales	Clostridia	Firmicutes	Bacteria
[Ruminococcus] torques (HG3A.0088)	ODI	0.035	0.049	0.148	3249	unclassified	[Ruminococcus] torques	Mediterraneibacter	Lachnospiraceae	Eubacteriales	Clostridia	Firmicutes	Bacteria
Sutterella seckii (HG3A.0561)	AHI	0.045	0.016	0.148	2909	unclassified	Sutterella seckii	Sutterella	Sutterellaceae	Burkholderiales	Betaproteobacteria	Proteobacteria	Bacteria
Enterocloster citroniae (HG3A.0285)	T90	0.037	0.036	0.152	3249	unclassified	Enterocloster citroniae	Enterocloster	Lachnospiraceae	Eubacteriales	Clostridia	Firmicutes	Bacteria
Eubacteriales sp. (HG3A.0773)	T90	-0.037	0.036	0.152	3249	unclassified	unclassified	unclassified	unclassified	Eubacteriales	Clostridia	Firmicutes	Bacteria
Clostridia sp. (HG3A.0550)	ODI	-0.035	0.05	0.153	3249	unclassified	unclassified	unclassified	unclassified	unclassified	Clostridia	Firmicutes	Bacteria
Roseburia inulinivorans (HG3A.0036)	T90	0.037	0.036	0.153	3249	unclassified	Roseburia inulinivorans	Roseburia	Lachnospiraceae	Eubacteriales	Clostridia	Firmicutes	Bacteria
Clostridia sp. (HG3A.0272)	AHI	-0.045	0.018	0.154	2909	unclassified	unclassified	unclassified	unclassified	unclassified	Clostridia	Firmicutes	Bacteria
Eubacteriales sp. (HG3A.0211)	AHI	-0.045	0.018	0.154	2909	unclassified	unclassified	unclassified	unclassified	Eubacteriales	Clostridia	Firmicutes	Bacteria
Clostridia sp. (HG3A.1205)	T90	-0.037	0.037	0.155	3249	unclassified	unclassified	unclassified	unclassified	unclassified	Clostridia	Firmicutes	Bacteria
Eubacteriales sp. (HG3A.0453)	ODI	-0.035	0.051	0.155	3249	unclassified	unclassified	unclassified	unclassified	Eubacteriales	Clostridia	Firmicutes	Bacteria
Alistipes indistinctus (HG3A.0121)	ODI	-0.034	0.052	0.156	3249	unclassified	Alistipes indistinctus	Alistipes	Rikenellaceae	Bacteroidales	Bacteroidia	Bacteroidetes	Bacteria
Butyricimonas virosa (HG3A.0199)	ODI	-0.034	0.053	0.156	3249	unclassified	Butyricimonas virosa	Butyricimonas	Odoribacteraceae	Bacteroidales	Bacteroidia	Bacteroidetes	Bacteria
Clostridia sp. (HG3A.1008)	ODI	-0.034	0.052	0.156	3249	unclassified	unclassified	unclassified	unclassified	unclassified	Clostridia	Firmicutes	Bacteria
Eubacteriales sp. (HG3A.0221)	ODI	-0.034	0.053	0.156	3249	unclassified	unclassified	unclassified	unclassified	Eubacteriales	Clostridia	Firmicutes	Bacteria
Eubacteriales sp. (HG3A.0282)	AHI	-0.044	0.018	0.156	2909	unclassified	unclassified	unclassified	unclassified	Eubacteriales	Clostridia	Firmicutes	Bacteria
Eubacteriales sp. (HG3A.0289)	T90	-0.037	0.038	0.156	3249	unclassified	unclassified	unclassified	unclassified	Eubacteriales	Clostridia	Firmicutes	Bacteria
Eubacteriales sp. (HG3A.0338)	T90	-0.037	0.038	0.156	3249	unclassified	unclassified	unclassified	unclassified	Eubacteriales	Clostridia	Firmicutes	Bacteria
Eubacteriales sp. (HG3A.0514)	ODI	-0.035	0.052	0.156	3249	unclassified	unclassified	unclassified	unclassified	Eubacteriales	Clostridia	Firmicutes	Bacteria
Faecalibacterium prausnitzii (HG3A.0010)	ODI	0.035	0.052	0.156	3249	unclassified	Faecalibacterium prausnitzii	Faecalibacterium	Oscillospiraceae	Eubacteriales	Clostridia	Firmicutes	Bacteria
Oscillospiraceae sp. (HG3A.0461)	T90	-0.037	0.038	0.156	3249	unclassified	unclassified	unclassified	Oscillospiraceae	Eubacteriales	Clostridia	Firmicutes	Bacteria
Clostridia sp. (HG3A.0724)	ODI	-0.034	0.053	0.157	3249	unclassified	unclassified	unclassified	unclassified	unclassified	Clostridia	Firmicutes	Bacteria
Erysipelotrichales sp. (HG3A.1207)	ODI	0.034	0.054	0.157	3249	unclassified	unclassified	unclassified	unclassified	Erysipelotrichales	Erysipelotrichia	Firmicutes	Bacteria
Eubacteriales sp. (HG3A.0771)	ODI	-0.034	0.054	0.157	3249	unclassified	unclassified	unclassified	unclassified	Eubacteriales	Clostridia	Firmicutes	Bacteria
Eubacteriales sp. (HG3A.0807)	ODI	-0.034	0.054	0.157	3249	unclassified	unclassified	unclassified	unclassified	Eubacteriales	Clostridia	Firmicutes	Bacteria
Eubacteriales sp. (HG3A.1191)	AHI	-0.044	0.019	0.157	2909	unclassified	unclassified	unclassified	unclassified	Eubacteriales	Clostridia	Firmicutes	Bacteria
Clostridia sp. (HG3A.0140)	AHI	-0.044	0.02	0.158	2909	unclassified	unclassified	unclassified	unclassified	unclassified	Clostridia	Firmicutes	Bacteria
Clostridia sp. (HG3A.1205)	ODI	-0.034	0.055	0.158	3249	unclassified	unclassified	unclassified	unclassified	unclassified	Clostridia	Firmicutes	Bacteria
Clostridium sp. TM06-18 (HG3A.0048)	ODI	0.034	0.056	0.158	3249	unclassified	Clostridium sp. TM06-18	Clostridium	Clostridiaceae	Eubacteriales	Clostridia	Firmicutes	Bacteria
Eubacteriales sp. (HG3A.0136)	ODI	-0.034	0.056	0.158	3249	unclassified	unclassified	unclassified	unclassified	Eubacteriales	Clostridia	Firmicutes	Bacteria
Eubacteriales sp. (HG3A.0163)	ODI	-0.034	0.056	0.158	3249	unclassified	unclassified	unclassified	unclassified	Eubacteriales	Clostridia	Firmicutes	Bacteria
Eubacteriales sp. (HG3A.0540)	AHI	-0.044	0.019	0.158	2909	unclassified	unclassified	unclassified	unclassified	Eubacteriales	Clostridia	Firmicutes	Bacteria
Eubacteriales sp. (HG3A.0545)	AHI	-0.044	0.02	0.158	2909	unclassified	unclassified	unclassified	unclassified	Eubacteriales	Clostridia	Firmicutes	Bacteria
Eubacteriales sp. (HG3A.0760)	ODI	-0.034	0.055	0.158	3249	unclassified	unclassified	unclassified	unclassified	Eubacteriales	Clostridia	Firmicutes	Bacteria
Eubacteriales sp. (HG3A.0859)	ODI	-0.034	0.056	0.158	3249	unclassified	unclassified	unclassified	unclassified	Eubacteriales	Clostridia	Firmicutes	Bacteria
Oscillospiraceae sp. (HG3A.0223)	AHI	-0.044	0.019	0.158	2909	unclassified	unclassified	unclassified	Oscillospiraceae	Eubacteriales	Clostridia	Firmicutes	Bacteria
Roseburia intestinalis (HG3A.0078)	AHI	0.044	0.019	0.158	2909	unclassified	Roseburia intestinalis	Roseburia	Lachnospiraceae	Eubacteriales	Clostridia	Firmicutes	Bacteria
Staphylococcus aureus (HG3A.1538)	ODI	0.034	0.056	0.158	3249	unclassified	Staphylococcus aureus	Staphylococcus	Staphylococcaceae	Bacillales	Bacilli	Firmicutes	Bacteria
Eubacteriales sp. (HG3A.0744)	ODI	-0.034	0.057	0.16	3249	unclassified	unclassified	unclassified	unclassified	Eubacteriales	Clostridia	Firmicutes	Bacteria
Longicatena caecimuris (HG3A.0571)	ODI	0.034	0.057	0.16	3249	unclassified	Longicatena caecimuris	Longicatena	Erysipelotrichaceae	Erysipelotrichales	Erysipelotrichia	Firmicutes	Bacteria
Ruminococcus sp. AF46-10NS (HG3A.0271)	ODI	0.034	0.057	0.16	3249	unclassified	Ruminococcus sp. AF46-10NS	Ruminococcus	Oscillospiraceae	Eubacteriales	Clostridia	Firmicutes	Bacteria
Blautia argi (HG3A.1450)	ODI	0.033	0.06	0.161	3249	unclassified	Blautia argi	Blautia	Lachnospiraceae	Eubacteriales	Clostridia	Firmicutes	Bacteria
Clostridia sp. (HG3A.0885)	ODI	-0.033	0.059	0.161	3249	unclassified	unclassified	unclassified	unclassified	unclassified	Clostridia	Firmicutes	Bacteria
Clostridia sp. (HG3A.1127)	ODI	-0.034	0.059	0.161	3249	unclassified	unclassified	unclassified	unclassified	unclassified	Clostridia	Firmicutes	Bacteria
Erysipelotrichales sp. (HG3A.0303)	ODI	-0.034	0.059	0.161	3249	unclassified	unclassified	unclassified	unclassified	Erysipelotrichales	Erysipelotrichia	Firmicutes	Bacteria
Eubacteriales sp. (HG3A.0132)	ODI	-0.034	0.059	0.161	3249	unclassified	unclassified	unclassified	unclassified	Eubacteriales	Clostridia	Firmicutes	Bacteria
Eubacteriales sp. (HG3A.0213)	ODI	-0.034	0.059	0.161	3249	unclassified	unclassified	unclassified	unclassified	Eubacteriales	Clostridia	Firmicutes	Bacteria
Eubacteriales sp. (HG3A.0540)	ODI	-0.034	0.059	0.161	3249	unclassified	unclassified	unclassified	unclassified	Eubacteriales	Clostridia	Firmicutes	Bacteria
Eubacteriales sp. (HG3A.0621)	ODI	-0.033	0.06	0.161	3249	unclassified	unclassified	unclassified	unclassified	Eubacteriales	Clostridia	Firmicutes	Bacteria
Eubacteriales sp. (HG3A.0633)	T90	-0.037	0.039	0.161	3249	unclassified	unclassified	unclassified	unclassified	Eubacteriales	Clostridia	Firmicutes	Bacteria
Eubacteriales sp. (HG3A.0671)	ODI	-0.034	0.059	0.161	3249	unclassified	unclassified	unclassified	unclassified	Eubacteriales	Clostridia	Firmicutes	Bacteria
Eubacteriales sp. (HG3A.0691)	AHI	-0.044	0.02	0.161	2909	unclassified	unclassified	unclassified	unclassified	Eubacteriales	Clostridia	Firmicutes	Bacteria
Eubacteriales sp. (HG3A.0790)	ODI	-0.033	0.06	0.161	3249	unclassified	unclassified	unclassified	unclassified	Eubacteriales	Clostridia	Firmicutes	Bacteria
Eubacteriales sp. (HG3A.1087)	ODI	-0.033	0.06	0.161	3249	unclassified	unclassified	unclassified	unclassified	Eubacteriales	Clostridia	Firmicutes	Bacteria
Firmicutes sp. (HG3A.0541)	ODI	-0.033	0.06	0.161	3249	unclassified	unclassified	unclassified	unclassified	unclassified	unclassified	Firmicutes	Bacteria
Firmicutes sp. (HG3A.0587)	ODI	-0.034	0.058	0.161	3249	unclassified	unclassified	unclassified	unclassified	unclassified	unclassified	Firmicutes	Bacteria
Ruminococcus sp. AM42-11 (HG3A.0002)	ODI	0.034	0.058	0.161	3249	unclassified	Ruminococcus sp. AM42-11	Ruminococcus	Oscillospiraceae	Eubacteriales	Clostridia	Firmicutes	Bacteria
Akkermansia muciniphila (HG3A.0110)	T90	-0.036	0.04	0.162	3249	unclassified	Akkermansia muciniphila	Akkermansia	Akkermansiaceae	Verrucomicrobiales	Verrucomicrobiae	Verrucomicrobia	Bacteria
Anaerostipes caccae (HG3A.0747)	T90	0.036	0.04	0.162	3249	unclassified	Anaerostipes caccae	Anaerostipes	Lachnospiraceae	Eubacteriales	Clostridia	Firmicutes	Bacteria
Eubacteriales sp. (HG3A.0102)	AHI	-0.044	0.021	0.162	2909	unclassified	unclassified	unclassified	unclassified	Eubacteriales	Clostridia	Firmicutes	Bacteria
Clostridia sp. (HG3A.0733)	T90	-0.036	0.042	0.163	3249	unclassified	unclassified	unclassified	unclassified	unclassified	Clostridia	Firmicutes	Bacteria
Clostridia sp. (HG3A.1356)	T90	-0.036	0.041	0.163	3249	unclassified	unclassified	unclassified	unclassified	unclassified	Clostridia	Firmicutes	Bacteria
Dorea longicatena (HG3A.0039)	T90	0.036	0.041	0.163	3249	unclassified	Dorea longicatena	Dorea	Lachnospiraceae	Eubacteriales	Clostridia	Firmicutes	Bacteria
Eggerthellales sp. (HG3A.0177)	T90	-0.036	0.042	0.163	3249	unclassified	unclassified	unclassified	unclassified	Eggerthellales	Coriobacteriia	Actinobacteria	Bacteria
Eubacteriales sp. (HG3A.0320)	ODI	-0.033	0.061	0.163	3249	unclassified	unclassified	unclassified	unclassified	Eubacteriales	Clostridia	Firmicutes	Bacteria
Eubacteriales sp. (HG3A.0421)	T90	-0.036	0.04	0.163	3249	unclassified	unclassified	unclassified	unclassified	Eubacteriales	Clostridia	Firmicutes	Bacteria
Eubacteriales sp. (HG3A.0857)	T90	-0.036	0.042	0.163	3249	unclassified	unclassified	unclassified	unclassified	Eubacteriales	Clostridia	Firmicutes	Bacteria
Firmicutes sp. (HG3A.0650)	T90	-0.036	0.041	0.163	3249	unclassified	unclassified	unclassified	unclassified	unclassified	unclassified	Firmicutes	Bacteria
Sutterellaceae sp. (HG3A.1122)	T90	0.036	0.042	0.163	3249	unclassified	unclassified	unclassified	Sutterellaceae	Burkholderiales	Betaproteobacteria	Proteobacteria	Bacteria
Barnesiellaceae sp. (HG3A.1180)	ODI	-0.033	0.062	0.164	3249	unclassified	unclassified	unclassified	Barnesiellaceae	Bacteroidales	Bacteroidia	Bacteroidetes	Bacteria
Clostridia sp. (HG3A.1504)	T90	-0.036	0.042	0.164	3249	unclassified	unclassified	unclassified	unclassified	unclassified	Clostridia	Firmicutes	Bacteria
Enterococcus faecium (HG3A.0886)	T90	0.036	0.043	0.164	3249	unclassified	Enterococcus faecium	Enterococcus	Enterococcaceae	Lactobacillales	Bacilli	Firmicutes	Bacteria
Eubacteriales sp. (HG3A.0321)	AHI	-0.043	0.021	0.164	2909	unclassified	unclassified	unclassified	unclassified	Eubacteriales	Clostridia	Firmicutes	Bacteria
Oscillospiraceae sp. (HG3A.0665)	T90	-0.036	0.043	0.164	3249	unclassified	unclassified	unclassified	Oscillospiraceae	Eubacteriales	Clostridia	Firmicutes	Bacteria
Oscillospiraceae sp. (HG3A.0966)	T90	-0.036	0.043	0.164	3249	unclassified	unclassified	unclassified	Oscillospiraceae	Eubacteriales	Clostridia	Firmicutes	Bacteria
Senegalimassilia anaerobia (HG3A.0129)	T90	0.036	0.043	0.164	3249	unclassified	Senegalimassilia anaerobia	Senegalimassilia	Coriobacteriaceae	Coriobacteriales	Coriobacteriia	Actinobacteria	Bacteria
Senegalimassilia anaerobia (HG3A.0129)	ODI	0.033	0.062	0.164	3249	unclassified	Senegalimassilia anaerobia	Senegalimassilia	Coriobacteriaceae	Coriobacteriales	Coriobacteriia	Actinobacteria	Bacteria
Clostridia sp. (HG3A.0521)	T90	-0.036	0.044	0.165	3249	unclassified	unclassified	unclassified	unclassified	unclassified	Clostridia	Firmicutes	Bacteria
Blautia sp. SG-772 (HG3A.0063)	AHI	0.043	0.022	0.166	2909	unclassified	Blautia sp. SG-772	Blautia	Lachnospiraceae	Eubacteriales	Clostridia	Firmicutes	Bacteria
Clostridia sp. (HG3A.1020)	AHI	-0.043	0.022	0.166	2909	unclassified	unclassified	unclassified	unclassified	unclassified	Clostridia	Firmicutes	Bacteria
Clostridia sp. (HG3A.1205)	AHI	-0.043	0.022	0.166	2909	unclassified	unclassified	unclassified	unclassified	unclassified	Clostridia	Firmicutes	Bacteria
Eubacteriales sp. (HG3A.0280)	ODI	-0.033	0.064	0.167	3249	unclassified	unclassified	unclassified	unclassified	Eubacteriales	Clostridia	Firmicutes	Bacteria
Eubacteriales sp. (HG3A.0950)	ODI	-0.033	0.063	0.167	3249	unclassified	unclassified	unclassified	unclassified	Eubacteriales	Clostridia	Firmicutes	Bacteria
Clostridia sp. (HG3A.0508)	AHI	-0.043	0.023	0.168	2909	unclassified	unclassified	unclassified	unclassified	unclassified	Clostridia	Firmicutes	Bacteria
Eubacteriales sp. (HG3A.0493)	T90	-0.036	0.045	0.168	3249	unclassified	unclassified	unclassified	unclassified	Eubacteriales	Clostridia	Firmicutes	Bacteria
Eubacteriales sp. (HG3A.0627)	ODI	-0.033	0.064	0.168	3249	unclassified	unclassified	unclassified	unclassified	Eubacteriales	Clostridia	Firmicutes	Bacteria
Firmicutes sp. (HG3A.1085)	T90	-0.036	0.045	0.168	3249	unclassified	unclassified	unclassified	unclassified	unclassified	unclassified	Firmicutes	Bacteria
Eubacteriales sp. (HG3A.0197)	T90	-0.036	0.046	0.169	3249	unclassified	unclassified	unclassified	unclassified	Eubacteriales	Clostridia	Firmicutes	Bacteria
Oscillospiraceae sp. (HG3A.0388)	T90	-0.036	0.046	0.169	3249	unclassified	unclassified	unclassified	Oscillospiraceae	Eubacteriales	Clostridia	Firmicutes	Bacteria
Eubacteriales sp. (HG3A.0381)	AHI	-0.043	0.023	0.171	2909	unclassified	unclassified	unclassified	unclassified	Eubacteriales	Clostridia	Firmicutes	Bacteria
Eubacteriales sp. (HG3A.0758)	ODI	-0.033	0.065	0.171	3249	unclassified	unclassified	unclassified	unclassified	Eubacteriales	Clostridia	Firmicutes	Bacteria
Eubacteriales sp. (HG3A.0759)	ODI	-0.033	0.066	0.171	3249	unclassified	unclassified	unclassified	unclassified	Eubacteriales	Clostridia	Firmicutes	Bacteria
Clostridia sp. (HG3A.1057)	ODI	-0.033	0.066	0.172	3249	unclassified	unclassified	unclassified	unclassified	unclassified	Clostridia	Firmicutes	Bacteria
Eubacteriales sp. (HG3A.0653)	ODI	-0.033	0.067	0.172	3249	unclassified	unclassified	unclassified	unclassified	Eubacteriales	Clostridia	Firmicutes	Bacteria
Eubacteriales sp. (HG3A.0977)	ODI	-0.033	0.067	0.172	3249	unclassified	unclassified	unclassified	unclassified	Eubacteriales	Clostridia	Firmicutes	Bacteria
Firmicutes sp. (HG3A.1054)	ODI	-0.033	0.067	0.172	3249	unclassified	unclassified	unclassified	unclassified	unclassified	unclassified	Firmicutes	Bacteria
Firmicutes sp. (HG3A.1345)	ODI	-0.033	0.067	0.172	3249	unclassified	unclassified	unclassified	unclassified	unclassified	unclassified	Firmicutes	Bacteria
Oscillospiraceae sp. (HG3A.1421)	ODI	0.033	0.067	0.172	3249	unclassified	unclassified	unclassified	Oscillospiraceae	Eubacteriales	Clostridia	Firmicutes	Bacteria
Eubacteriales sp. (HG3A.0666)	ODI	-0.032	0.069	0.174	3249	unclassified	unclassified	unclassified	unclassified	Eubacteriales	Clostridia	Firmicutes	Bacteria
Firmicutes sp. (HG3A.0948)	ODI	-0.032	0.069	0.174	3249	unclassified	unclassified	unclassified	unclassified	unclassified	unclassified	Firmicutes	Bacteria
Eubacteriales sp. (HG3A.0069)	T90	-0.035	0.048	0.175	3249	unclassified	unclassified	unclassified	unclassified	Eubacteriales	Clostridia	Firmicutes	Bacteria
Eubacteriales sp. (HG3A.0128)	ODI	0.032	0.069	0.175	3249	unclassified	unclassified	unclassified	unclassified	Eubacteriales	Clostridia	Firmicutes	Bacteria
Alistipes sp. An66 (HG3A.1535)	AHI	-0.042	0.026	0.176	2909	unclassified	Alistipes sp. An66	Alistipes	Rikenellaceae	Bacteroidales	Bacteroidia	Bacteroidetes	Bacteria
Catenibacterium mitsuokai (HG3A.0775)	AHI	0.042	0.026	0.176	2909	unclassified	Catenibacterium mitsuokai	Catenibacterium	Coprobacillaceae	Erysipelotrichales	Erysipelotrichia	Firmicutes	Bacteria
Clostridia sp. (HG3A.0470)	AHI	-0.042	0.025	0.176	2909	unclassified	unclassified	unclassified	unclassified	unclassified	Clostridia	Firmicutes	Bacteria
Clostridia sp. (HG3A.0479)	AHI	-0.042	0.026	0.176	2909	unclassified	unclassified	unclassified	unclassified	unclassified	Clostridia	Firmicutes	Bacteria
Clostridia sp. (HG3A.1076)	AHI	-0.042	0.026	0.176	2909	unclassified	unclassified	unclassified	unclassified	unclassified	Clostridia	Firmicutes	Bacteria
Clostridium sp. SN20 (HG3A.0603)	AHI	0.042	0.024	0.176	2909	unclassified	Clostridium sp. SN20	Clostridium	Clostridiaceae	Eubacteriales	Clostridia	Firmicutes	Bacteria
Eubacteriales sp. (HG3A.0331)	AHI	-0.042	0.025	0.176	2909	unclassified	unclassified	unclassified	unclassified	Eubacteriales	Clostridia	Firmicutes	Bacteria
Gemmiger formicilis (HG3A.0027)	AHI	0.042	0.026	0.176	2909	unclassified	Gemmiger formicilis	Gemmiger	unclassified	Eubacteriales	Clostridia	Firmicutes	Bacteria
Lachnospiraceae sp. (HG3A.0233)	AHI	-0.042	0.026	0.176	2909	unclassified	unclassified	unclassified	Lachnospiraceae	Eubacteriales	Clostridia	Firmicutes	Bacteria
Lachnospiraceae sp. (HG3A.0855)	AHI	-0.042	0.026	0.176	2909	unclassified	unclassified	unclassified	Lachnospiraceae	Eubacteriales	Clostridia	Firmicutes	Bacteria
Olsenella sp. AF21-51 (HG3A.0690)	AHI	-0.042	0.026	0.176	2909	unclassified	Olsenella sp. AF21-51	Olsenella	Atopobiaceae	Coriobacteriales	Coriobacteriia	Actinobacteria	Bacteria
Eubacteriales sp. (HG3A.0080)	T90	0.035	0.048	0.177	3249	unclassified	unclassified	unclassified	unclassified	Eubacteriales	Clostridia	Firmicutes	Bacteria
Eubacteriales sp. (HG3A.0652)	ODI	-0.032	0.071	0.178	3249	unclassified	unclassified	unclassified	unclassified	Eubacteriales	Clostridia	Firmicutes	Bacteria
Clostridium sp. M62/1 (HG3A.0354)	ODI	0.032	0.071	0.179	3249	unclassified	Clostridium sp. M62/1	Clostridium	Clostridiaceae	Eubacteriales	Clostridia	Firmicutes	Bacteria
Eubacteriales sp. (HG3A.0273)	ODI	-0.032	0.072	0.179	3249	unclassified	unclassified	unclassified	unclassified	Eubacteriales	Clostridia	Firmicutes	Bacteria
Eubacteriales sp. (HG3A.0280)	AHI	-0.042	0.027	0.179	2909	unclassified	unclassified	unclassified	unclassified	Eubacteriales	Clostridia	Firmicutes	Bacteria
Eubacteriales sp. (HG3A.0666)	AHI	-0.041	0.027	0.179	2909	unclassified	unclassified	unclassified	unclassified	Eubacteriales	Clostridia	Firmicutes	Bacteria
Oscillospiraceae sp. (HG3A.0445)	AHI	-0.042	0.027	0.179	2909	unclassified	unclassified	unclassified	Oscillospiraceae	Eubacteriales	Clostridia	Firmicutes	Bacteria
Rothia mucilaginosa (HG3A.0559)	ODI	0.032	0.072	0.179	3249	unclassified	Rothia mucilaginosa	Rothia	Micrococcaceae	Micrococcales	Actinomycetia	Actinobacteria	Bacteria
Bacteroidales sp. (HG3A.0894)	T90	-0.035	0.049	0.18	3249	unclassified	unclassified	unclassified	unclassified	Bacteroidales	Bacteroidia	Bacteroidetes	Bacteria
Eubacteriales sp. (HG3A.0284)	T90	-0.035	0.05	0.18	3249	unclassified	unclassified	unclassified	unclassified	Eubacteriales	Clostridia	Firmicutes	Bacteria
Eubacteriales sp. (HG3A.0604)	T90	-0.035	0.05	0.181	3249	unclassified	unclassified	unclassified	unclassified	Eubacteriales	Clostridia	Firmicutes	Bacteria
Firmicutes sp. (HG3A.1124)	ODI	-0.032	0.073	0.181	3249	unclassified	unclassified	unclassified	unclassified	unclassified	unclassified	Firmicutes	Bacteria
Clostridia sp. (HG3A.0756)	AHI	-0.041	0.028	0.182	2909	unclassified	unclassified	unclassified	unclassified	unclassified	Clostridia	Firmicutes	Bacteria
Clostridia sp. (HG3A.1217)	AHI	-0.041	0.029	0.182	2909	unclassified	unclassified	unclassified	unclassified	unclassified	Clostridia	Firmicutes	Bacteria
Eubacteriaceae sp. (HG3A.0591)	T90	0.035	0.051	0.182	3249	unclassified	unclassified	unclassified	Eubacteriaceae	Eubacteriales	Clostridia	Firmicutes	Bacteria
Eubacteriales sp. (HG3A.0084)	T90	-0.035	0.051	0.182	3249	unclassified	unclassified	unclassified	unclassified	Eubacteriales	Clostridia	Firmicutes	Bacteria
Eubacteriales sp. (HG3A.0128)	AHI	0.041	0.029	0.182	2909	unclassified	unclassified	unclassified	unclassified	Eubacteriales	Clostridia	Firmicutes	Bacteria
Eubacteriales sp. (HG3A.0179)	AHI	-0.041	0.029	0.182	2909	unclassified	unclassified	unclassified	unclassified	Eubacteriales	Clostridia	Firmicutes	Bacteria
Eubacteriales sp. (HG3A.1379)	AHI	-0.041	0.029	0.182	2909	unclassified	unclassified	unclassified	unclassified	Eubacteriales	Clostridia	Firmicutes	Bacteria
Intestinibacillus sp. Marseille-P4005 (HG3A.0168)	AHI	0.041	0.029	0.182	2909	unclassified	Intestinibacillus sp. Marseille-P4005	Intestinibacillus	Eubacteriaceae	Eubacteriales	Clostridia	Firmicutes	Bacteria
Lachnospiraceae sp. (HG3A.0180)	T90	-0.035	0.051	0.182	3249	unclassified	unclassified	unclassified	Lachnospiraceae	Eubacteriales	Clostridia	Firmicutes	Bacteria
Eubacteriales sp. (HG3A.0630)	ODI	-0.032	0.074	0.184	3249	unclassified	unclassified	unclassified	unclassified	Eubacteriales	Clostridia	Firmicutes	Bacteria
Eubacteriales sp. (HG3A.1332)	ODI	-0.032	0.076	0.186	3249	unclassified	unclassified	unclassified	unclassified	Eubacteriales	Clostridia	Firmicutes	Bacteria
Eubacteriales sp. (HG3A.1379)	ODI	-0.032	0.076	0.186	3249	unclassified	unclassified	unclassified	unclassified	Eubacteriales	Clostridia	Firmicutes	Bacteria
Massilistercora timonensis (HG3A.0458)	ODI	-0.032	0.076	0.186	3249	unclassified	Massilistercora timonensis	Massilistercora	unclassified	Eubacteriales	Clostridia	Firmicutes	Bacteria
Rikenellaceae sp. (HG3A.1022)	ODI	-0.032	0.076	0.186	3249	unclassified	unclassified	unclassified	Rikenellaceae	Bacteroidales	Bacteroidia	Bacteroidetes	Bacteria
Eubacteriales sp. (HG3A.0179)	T90	-0.034	0.053	0.188	3249	unclassified	unclassified	unclassified	unclassified	Eubacteriales	Clostridia	Firmicutes	Bacteria
Eubacteriales sp. (HG3A.0376)	T90	-0.034	0.054	0.188	3249	unclassified	unclassified	unclassified	unclassified	Eubacteriales	Clostridia	Firmicutes	Bacteria
Eubacteriales sp. (HG3A.0439)	T90	-0.034	0.054	0.188	3249	unclassified	unclassified	unclassified	unclassified	Eubacteriales	Clostridia	Firmicutes	Bacteria
Methanobrevibacter smithii (HG3A.0152)	T90	-0.034	0.054	0.188	3249	unclassified	Methanobrevibacter smithii	Methanobrevibacter	Methanobacteriaceae	Methanobacteriales	Methanobacteria	Euryarchaeota	Archaea
Oscillospiraceae sp. (HG3A.0146)	T90	-0.034	0.054	0.188	3249	unclassified	unclassified	unclassified	Oscillospiraceae	Eubacteriales	Clostridia	Firmicutes	Bacteria
Ruminococcus champanellensis (HG3A.0716)	T90	-0.034	0.054	0.189	3249	unclassified	Ruminococcus champanellensis	Ruminococcus	Oscillospiraceae	Eubacteriales	Clostridia	Firmicutes	Bacteria
Clostridia sp. (HG3A.0435)	AHI	-0.041	0.031	0.19	2909	unclassified	unclassified	unclassified	unclassified	unclassified	Clostridia	Firmicutes	Bacteria
Firmicutes sp. (HG3A.1054)	AHI	-0.041	0.031	0.19	2909	unclassified	unclassified	unclassified	unclassified	unclassified	unclassified	Firmicutes	Bacteria
Flavonifractor plautii (HG3A.0079)	AHI	0.041	0.031	0.19	2909	unclassified	Flavonifractor plautii	Flavonifractor	Oscillospiraceae	Eubacteriales	Clostridia	Firmicutes	Bacteria
Bacteroidales sp. (HG3A.1236)	ODI	-0.031	0.078	0.191	3249	unclassified	unclassified	unclassified	unclassified	Bacteroidales	Bacteroidia	Bacteroidetes	Bacteria
Eubacteriales sp. (HG3A.0151)	ODI	-0.031	0.08	0.191	3249	unclassified	unclassified	unclassified	unclassified	Eubacteriales	Clostridia	Firmicutes	Bacteria
Eubacteriales sp. (HG3A.0260)	ODI	-0.031	0.079	0.191	3249	unclassified	unclassified	unclassified	unclassified	Eubacteriales	Clostridia	Firmicutes	Bacteria
Eubacteriales sp. (HG3A.0493)	ODI	-0.031	0.08	0.191	3249	unclassified	unclassified	unclassified	unclassified	Eubacteriales	Clostridia	Firmicutes	Bacteria
Eubacteriales sp. (HG3A.0511)	ODI	-0.031	0.08	0.191	3249	unclassified	unclassified	unclassified	unclassified	Eubacteriales	Clostridia	Firmicutes	Bacteria
Eubacteriales sp. (HG3A.0978)	ODI	-0.031	0.08	0.191	3249	unclassified	unclassified	unclassified	unclassified	Eubacteriales	Clostridia	Firmicutes	Bacteria
Eubacteriales sp. (HG3A.1250)	ODI	-0.031	0.08	0.191	3249	unclassified	unclassified	unclassified	unclassified	Eubacteriales	Clostridia	Firmicutes	Bacteria
Eubacteriales sp. (HG3A.1321)	ODI	-0.031	0.078	0.191	3249	unclassified	unclassified	unclassified	unclassified	Eubacteriales	Clostridia	Firmicutes	Bacteria
Phascolarctobacterium succinatutens (HG3A.0315)	ODI	0.031	0.079	0.191	3249	unclassified	Phascolarctobacterium succinatutens	Phascolarctobacterium	Acidaminococcaceae	Acidaminococcales	Negativicutes	Firmicutes	Bacteria
Candidatus Borkfalkiales sp. (HG3A.1397)	T90	-0.034	0.056	0.193	3249	unclassified	unclassified	unclassified	unclassified	Candidatus Borkfalkiales	Clostridia	Firmicutes	Bacteria
Eubacteriales sp. (HG3A.0125)	AHI	-0.04	0.033	0.193	2909	unclassified	unclassified	unclassified	unclassified	Eubacteriales	Clostridia	Firmicutes	Bacteria
Eubacteriales sp. (HG3A.0254)	AHI	0.04	0.033	0.193	2909	unclassified	unclassified	unclassified	unclassified	Eubacteriales	Clostridia	Firmicutes	Bacteria
Eubacteriales sp. (HG3A.1103)	AHI	-0.04	0.033	0.193	2909	unclassified	unclassified	unclassified	unclassified	Eubacteriales	Clostridia	Firmicutes	Bacteria
Oscillibacter sp. (HG3A.0734)	AHI	-0.04	0.033	0.193	2909	unclassified	unclassified	Oscillibacter	Oscillospiraceae	Eubacteriales	Clostridia	Firmicutes	Bacteria
Rikenellaceae sp. (HG3A.1022)	AHI	-0.04	0.032	0.193	2909	unclassified	unclassified	unclassified	Rikenellaceae	Bacteroidales	Bacteroidia	Bacteroidetes	Bacteria
Clostridia sp. (HG3A.1141)	ODI	-0.031	0.082	0.194	3249	unclassified	unclassified	unclassified	unclassified	unclassified	Clostridia	Firmicutes	Bacteria
Candidatus Borkfalkiales sp. (HG3A.1329)	ODI	-0.031	0.083	0.195	3249	unclassified	unclassified	unclassified	unclassified	Candidatus Borkfalkiales	Clostridia	Firmicutes	Bacteria
[Clostridium] symbiosum (HG3A.0370)	ODI	0.031	0.084	0.195	3249	unclassified	[Clostridium] symbiosum	Lachnoclostridium	Lachnospiraceae	Eubacteriales	Clostridia	Firmicutes	Bacteria
Eggerthellales sp. (HG3A.0174)	ODI	-0.031	0.084	0.195	3249	unclassified	unclassified	unclassified	unclassified	Eggerthellales	Coriobacteriia	Actinobacteria	Bacteria
Eubacteriales sp. (HG3A.0186)	ODI	-0.031	0.083	0.195	3249	unclassified	unclassified	unclassified	unclassified	Eubacteriales	Clostridia	Firmicutes	Bacteria
Eubacteriales sp. (HG3A.0358)	ODI	-0.031	0.082	0.195	3249	unclassified	unclassified	unclassified	unclassified	Eubacteriales	Clostridia	Firmicutes	Bacteria
Eubacteriales sp. (HG3A.0545)	ODI	-0.031	0.083	0.195	3249	unclassified	unclassified	unclassified	unclassified	Eubacteriales	Clostridia	Firmicutes	Bacteria
Eubacteriales sp. (HG3A.0910)	ODI	-0.031	0.083	0.195	3249	unclassified	unclassified	unclassified	unclassified	Eubacteriales	Clostridia	Firmicutes	Bacteria
Eubacteriales sp. (HG3A.1045)	ODI	-0.031	0.084	0.195	3249	unclassified	unclassified	unclassified	unclassified	Eubacteriales	Clostridia	Firmicutes	Bacteria
Anaeroglobus geminatus (HG3A.1818)	ODI	0.031	0.085	0.196	3249	unclassified	Anaeroglobus geminatus	Anaeroglobus	Veillonellaceae	Veillonellales	Negativicutes	Firmicutes	Bacteria
Lachnospiraceae sp. (HG3A.0748)	ODI	-0.031	0.085	0.196	3249	unclassified	unclassified	unclassified	Lachnospiraceae	Eubacteriales	Clostridia	Firmicutes	Bacteria
Blautia sp. (HG3A.0416)	ODI	0.031	0.086	0.197	3249	unclassified	unclassified	Blautia	Lachnospiraceae	Eubacteriales	Clostridia	Firmicutes	Bacteria
Eubacteriales sp. (HG3A.0349)	ODI	-0.03	0.086	0.197	3249	unclassified	unclassified	unclassified	unclassified	Eubacteriales	Clostridia	Firmicutes	Bacteria
Eubacteriales sp. (HG3A.1030)	ODI	-0.031	0.086	0.197	3249	unclassified	unclassified	unclassified	unclassified	Eubacteriales	Clostridia	Firmicutes	Bacteria
Eubacteriales sp. (HG3A.1078)	ODI	-0.03	0.087	0.197	3249	unclassified	unclassified	unclassified	unclassified	Eubacteriales	Clostridia	Firmicutes	Bacteria
Oscillospiraceae sp. (HG3A.0966)	ODI	-0.03	0.087	0.197	3249	unclassified	unclassified	unclassified	Oscillospiraceae	Eubacteriales	Clostridia	Firmicutes	Bacteria
Clostridia sp. (HG3A.1039)	ODI	-0.03	0.088	0.198	3249	unclassified	unclassified	unclassified	unclassified	unclassified	Clostridia	Firmicutes	Bacteria
Eubacteriales sp. (HG3A.0144)	ODI	-0.03	0.087	0.198	3249	unclassified	unclassified	unclassified	unclassified	Eubacteriales	Clostridia	Firmicutes	Bacteria
Eubacteriales sp. (HG3A.0668)	T90	-0.034	0.057	0.198	3249	unclassified	unclassified	unclassified	unclassified	Eubacteriales	Clostridia	Firmicutes	Bacteria
Butyricimonas virosa (HG3A.0199)	T90	-0.034	0.058	0.199	3249	unclassified	Butyricimonas virosa	Butyricimonas	Odoribacteraceae	Bacteroidales	Bacteroidia	Bacteroidetes	Bacteria
Clostridia sp. (HG3A.0746)	AHI	-0.04	0.035	0.199	2909	unclassified	unclassified	unclassified	unclassified	unclassified	Clostridia	Firmicutes	Bacteria
Clostridium sp. AF34-13 (HG3A.0173)	T90	-0.034	0.058	0.199	3249	unclassified	Clostridium sp. AF34-13	Clostridium	Clostridiaceae	Eubacteriales	Clostridia	Firmicutes	Bacteria
Eubacteriales sp. (HG3A.0250)	T90	-0.034	0.059	0.199	3249	unclassified	unclassified	unclassified	unclassified	Eubacteriales	Clostridia	Firmicutes	Bacteria
Eubacteriales sp. (HG3A.0349)	AHI	-0.04	0.035	0.199	2909	unclassified	unclassified	unclassified	unclassified	Eubacteriales	Clostridia	Firmicutes	Bacteria
Eubacteriales sp. (HG3A.0759)	T90	-0.034	0.059	0.199	3249	unclassified	unclassified	unclassified	unclassified	Eubacteriales	Clostridia	Firmicutes	Bacteria
Eubacteriales sp. (HG3A.0870)	AHI	-0.04	0.035	0.199	2909	unclassified	unclassified	unclassified	unclassified	Eubacteriales	Clostridia	Firmicutes	Bacteria
Eubacteriales sp. (HG3A.1321)	AHI	-0.04	0.035	0.199	2909	unclassified	unclassified	unclassified	unclassified	Eubacteriales	Clostridia	Firmicutes	Bacteria
Bacteria sp. (HG3A.1543)	ODI	-0.03	0.089	0.2	3249	unclassified	unclassified	unclassified	unclassified	unclassified	unclassified	unclassified	Bacteria
Blautia obeum (HG3A.0001)	AHI	0.039	0.037	0.2	2909	unclassified	Blautia obeum	Blautia	Lachnospiraceae	Eubacteriales	Clostridia	Firmicutes	Bacteria
Collinsella sp. WCA1-178-WT-3 (M2) (HG3A.1245)	AHI	0.039	0.037	0.2	2909	unclassified	Collinsella sp. WCA1-178-WT-3 (M2)	Collinsella	Coriobacteriaceae	Coriobacteriales	Coriobacteriia	Actinobacteria	Bacteria
Eubacteriales sp. (HG3A.0242)	AHI	-0.039	0.036	0.2	2909	unclassified	unclassified	unclassified	unclassified	Eubacteriales	Clostridia	Firmicutes	Bacteria
Eubacteriales sp. (HG3A.0426)	AHI	-0.039	0.036	0.2	2909	unclassified	unclassified	unclassified	unclassified	Eubacteriales	Clostridia	Firmicutes	Bacteria
Eubacteriales sp. (HG3A.0771)	AHI	-0.04	0.036	0.2	2909	unclassified	unclassified	unclassified	unclassified	Eubacteriales	Clostridia	Firmicutes	Bacteria
Eubacteriales sp. (HG3A.1445)	AHI	-0.039	0.037	0.2	2909	unclassified	unclassified	unclassified	unclassified	Eubacteriales	Clostridia	Firmicutes	Bacteria
Oscillospiraceae sp. (HG3A.0256)	AHI	0.039	0.038	0.2	2909	unclassified	unclassified	unclassified	Oscillospiraceae	Eubacteriales	Clostridia	Firmicutes	Bacteria
Oxalobacter formigenes (HG3A.0552)	AHI	-0.039	0.037	0.2	2909	unclassified	Oxalobacter formigenes	Oxalobacter	Oxalobacteraceae	Burkholderiales	Betaproteobacteria	Proteobacteria	Bacteria
Parvimonas micra (HG3A.1231)	AHI	0.039	0.037	0.2	2909	unclassified	Parvimonas micra	Parvimonas	Peptoniphilaceae	Tissierellales	Tissierellia	Firmicutes	Bacteria
Blautia obeum (HG3A.0009)	AHI	0.039	0.038	0.201	2909	unclassified	Blautia obeum	Blautia	Lachnospiraceae	Eubacteriales	Clostridia	Firmicutes	Bacteria
Coprococcus sp. OM04-5BH (HG3A.1028)	AHI	-0.039	0.039	0.201	2909	unclassified	Coprococcus sp. OM04-5BH	Coprococcus	Lachnospiraceae	Eubacteriales	Clostridia	Firmicutes	Bacteria
Eggerthellaceae sp. (HG3A.0171)	AHI	-0.039	0.039	0.201	2909	unclassified	unclassified	unclassified	Eggerthellaceae	Eggerthellales	Coriobacteriia	Actinobacteria	Bacteria
Eubacteriales sp. (HG3A.0151)	AHI	-0.039	0.038	0.201	2909	unclassified	unclassified	unclassified	unclassified	Eubacteriales	Clostridia	Firmicutes	Bacteria
Eubacteriales sp. (HG3A.1354)	T90	-0.033	0.06	0.201	3249	unclassified	unclassified	unclassified	unclassified	Eubacteriales	Clostridia	Firmicutes	Bacteria
Firmicutes sp. (HG3A.0860)	T90	-0.033	0.06	0.201	3249	unclassified	unclassified	unclassified	unclassified	unclassified	unclassified	Firmicutes	Bacteria
Eubacteriales sp. (HG3A.0418)	ODI	-0.03	0.091	0.202	3249	unclassified	unclassified	unclassified	unclassified	Eubacteriales	Clostridia	Firmicutes	Bacteria
Eubacteriales sp. (HG3A.0489)	ODI	-0.03	0.09	0.202	3249	unclassified	unclassified	unclassified	unclassified	Eubacteriales	Clostridia	Firmicutes	Bacteria
Eubacteriales sp. (HG3A.0821)	ODI	-0.03	0.09	0.202	3249	unclassified	unclassified	unclassified	unclassified	Eubacteriales	Clostridia	Firmicutes	Bacteria
Firmicutes sp. (HG3A.1014)	T90	-0.033	0.06	0.202	3249	unclassified	unclassified	unclassified	unclassified	unclassified	unclassified	Firmicutes	Bacteria
Blautia massiliensis (HG3A.0023)	T90	0.033	0.062	0.203	3249	unclassified	Blautia massiliensis	Blautia	Lachnospiraceae	Eubacteriales	Clostridia	Firmicutes	Bacteria
Clostridiaceae sp. (HG3A.0238)	T90	-0.033	0.061	0.203	3249	unclassified	unclassified	unclassified	Clostridiaceae	Eubacteriales	Clostridia	Firmicutes	Bacteria
Eubacteriales sp. (HG3A.0229)	T90	-0.033	0.062	0.203	3249	unclassified	unclassified	unclassified	unclassified	Eubacteriales	Clostridia	Firmicutes	Bacteria
Eubacteriales sp. (HG3A.0718)	T90	-0.033	0.062	0.203	3249	unclassified	unclassified	unclassified	unclassified	Eubacteriales	Clostridia	Firmicutes	Bacteria
Firmicutes sp. (HG3A.0681)	T90	-0.033	0.061	0.203	3249	unclassified	unclassified	unclassified	unclassified	unclassified	unclassified	Firmicutes	Bacteria
Phascolarctobacterium succinatutens (HG3A.0315)	T90	0.033	0.062	0.203	3249	unclassified	Phascolarctobacterium succinatutens	Phascolarctobacterium	Acidaminococcaceae	Acidaminococcales	Negativicutes	Firmicutes	Bacteria
Eubacteriales sp. (HG3A.0450)	ODI	-0.03	0.092	0.204	3249	unclassified	unclassified	unclassified	unclassified	Eubacteriales	Clostridia	Firmicutes	Bacteria
Eubacteriales sp. (HG3A.0557)	AHI	-0.039	0.04	0.204	2909	unclassified	unclassified	unclassified	unclassified	Eubacteriales	Clostridia	Firmicutes	Bacteria
Eubacteriales sp. (HG3A.0557)	ODI	-0.03	0.091	0.204	3249	unclassified	unclassified	unclassified	unclassified	Eubacteriales	Clostridia	Firmicutes	Bacteria
Lachnospiraceae sp. (HG3A.0899)	ODI	-0.03	0.092	0.204	3249	unclassified	unclassified	unclassified	Lachnospiraceae	Eubacteriales	Clostridia	Firmicutes	Bacteria
Clostridia sp. (HG3A.0011)	T90	0.033	0.064	0.206	3249	unclassified	unclassified	unclassified	unclassified	unclassified	Clostridia	Firmicutes	Bacteria
Clostridia sp. (HG3A.0599)	T90	-0.033	0.064	0.206	3249	unclassified	unclassified	unclassified	unclassified	unclassified	Clostridia	Firmicutes	Bacteria
Olsenella sp. AF21-51 (HG3A.0690)	T90	-0.033	0.064	0.207	3249	unclassified	Olsenella sp. AF21-51	Olsenella	Atopobiaceae	Coriobacteriales	Coriobacteriia	Actinobacteria	Bacteria
Eubacteriales sp. (HG3A.0120)	AHI	-0.038	0.041	0.208	2909	unclassified	unclassified	unclassified	unclassified	Eubacteriales	Clostridia	Firmicutes	Bacteria
Eubacteriales sp. (HG3A.0846)	T90	-0.033	0.065	0.208	3249	unclassified	unclassified	unclassified	unclassified	Eubacteriales	Clostridia	Firmicutes	Bacteria
Eubacteriales sp. (HG3A.0377)	ODI	-0.03	0.095	0.209	3249	unclassified	unclassified	unclassified	unclassified	Eubacteriales	Clostridia	Firmicutes	Bacteria
Eubacteriales sp. (HG3A.0592)	ODI	-0.03	0.095	0.209	3249	unclassified	unclassified	unclassified	unclassified	Eubacteriales	Clostridia	Firmicutes	Bacteria
Eubacteriales sp. (HG3A.0316)	AHI	-0.038	0.041	0.21	2909	unclassified	unclassified	unclassified	unclassified	Eubacteriales	Clostridia	Firmicutes	Bacteria
Anaerotruncus colihominis (HG3A.0307)	ODI	0.029	0.098	0.212	3249	unclassified	Anaerotruncus colihominis	Anaerotruncus	Oscillospiraceae	Eubacteriales	Clostridia	Firmicutes	Bacteria
Erysipelotrichales sp. (HG3A.1207)	AHI	0.038	0.042	0.212	2909	unclassified	unclassified	unclassified	unclassified	Erysipelotrichales	Erysipelotrichia	Firmicutes	Bacteria
Eubacteriales sp. (HG3A.0396)	ODI	-0.03	0.097	0.212	3249	unclassified	unclassified	unclassified	unclassified	Eubacteriales	Clostridia	Firmicutes	Bacteria
Eubacteriales sp. (HG3A.0477)	ODI	-0.029	0.097	0.212	3249	unclassified	unclassified	unclassified	unclassified	Eubacteriales	Clostridia	Firmicutes	Bacteria
Eubacteriales sp. (HG3A.0486)	AHI	-0.038	0.042	0.212	2909	unclassified	unclassified	unclassified	unclassified	Eubacteriales	Clostridia	Firmicutes	Bacteria
Eubacteriales sp. (HG3A.0577)	ODI	-0.029	0.097	0.212	3249	unclassified	unclassified	unclassified	unclassified	Eubacteriales	Clostridia	Firmicutes	Bacteria
Eubacteriales sp. (HG3A.0617)	AHI	-0.038	0.042	0.212	2909	unclassified	unclassified	unclassified	unclassified	Eubacteriales	Clostridia	Firmicutes	Bacteria
Firmicutes sp. (HG3A.0587)	AHI	-0.038	0.043	0.212	2909	unclassified	unclassified	unclassified	unclassified	unclassified	unclassified	Firmicutes	Bacteria
Firmicutes sp. (HG3A.0596)	AHI	-0.038	0.043	0.212	2909	unclassified	unclassified	unclassified	unclassified	unclassified	unclassified	Firmicutes	Bacteria
Sutterellaceae sp. (HG3A.1122)	ODI	0.03	0.097	0.212	3249	unclassified	unclassified	unclassified	Sutterellaceae	Burkholderiales	Betaproteobacteria	Proteobacteria	Bacteria
Barnesiellaceae sp. (HG3A.1180)	AHI	-0.038	0.044	0.214	2909	unclassified	unclassified	unclassified	Barnesiellaceae	Bacteroidales	Bacteroidia	Bacteroidetes	Bacteria
Blastocystis sp. subtype 4 (HG3A.0446)	T90	-0.033	0.067	0.214	3249	unclassified	Blastocystis sp. subtype 4	Blastocystis	Blastocystidae	Opalinata	Bigyra	unclassified	Eukaryota
Clostridia sp. (HG3A.1148)	ODI	-0.029	0.099	0.215	3249	unclassified	unclassified	unclassified	unclassified	unclassified	Clostridia	Firmicutes	Bacteria
Eubacteriales sp. (HG3A.0113)	ODI	-0.029	0.1	0.215	3249	unclassified	unclassified	unclassified	unclassified	Eubacteriales	Clostridia	Firmicutes	Bacteria
Prevotella sp. (HG3A.1009)	ODI	0.029	0.1	0.215	3249	unclassified	unclassified	Prevotella	Prevotellaceae	Bacteroidales	Bacteroidia	Bacteroidetes	Bacteria
Bacteria sp. (HG3A.0459)	AHI	-0.038	0.045	0.217	2909	unclassified	unclassified	unclassified	unclassified	unclassified	unclassified	unclassified	Bacteria
Eubacteriales sp. (HG3A.0578)	AHI	-0.038	0.045	0.217	2909	unclassified	unclassified	unclassified	unclassified	Eubacteriales	Clostridia	Firmicutes	Bacteria
Eubacteriales sp. (HG3A.1239)	AHI	-0.038	0.045	0.217	2909	unclassified	unclassified	unclassified	unclassified	Eubacteriales	Clostridia	Firmicutes	Bacteria
Eubacterium sp. AF22-8LB (HG3A.0838)	AHI	0.038	0.045	0.217	2909	unclassified	Eubacterium sp. AF22-8LB	Eubacterium	Eubacteriaceae	Eubacteriales	Clostridia	Firmicutes	Bacteria
Intestinimonas sp. (HG3A.1018)	T90	-0.032	0.068	0.217	3249	unclassified	unclassified	Intestinimonas	unclassified	Eubacteriales	Clostridia	Firmicutes	Bacteria
Pseudoruminococcus massiliensis (HG3A.0346)	T90	-0.032	0.069	0.217	3249	unclassified	Pseudoruminococcus massiliensis	Pseudoruminococcus	Oscillospiraceae	Eubacteriales	Clostridia	Firmicutes	Bacteria
Anaerostipes sp. BG01 (HG3A.1509)	AHI	0.037	0.047	0.218	2909	unclassified	Anaerostipes sp. BG01	Anaerostipes	Lachnospiraceae	Eubacteriales	Clostridia	Firmicutes	Bacteria
Butyricicoccus sp. OM04-18BH (HG3A.0139)	AHI	-0.037	0.048	0.218	2909	unclassified	Butyricicoccus sp. OM04-18BH	Butyricicoccus	Clostridiaceae	Eubacteriales	Clostridia	Firmicutes	Bacteria
Clostridia sp. (HG3A.1403)	AHI	-0.038	0.046	0.218	2909	unclassified	unclassified	unclassified	unclassified	unclassified	Clostridia	Firmicutes	Bacteria
Clostridiaceae sp. (HG3A.0238)	AHI	-0.037	0.046	0.218	2909	unclassified	unclassified	unclassified	Clostridiaceae	Eubacteriales	Clostridia	Firmicutes	Bacteria
Clostridium sp. AT4 (HG3A.0347)	AHI	0.037	0.048	0.218	2909	unclassified	Clostridium sp. AT4	Clostridium	Clostridiaceae	Eubacteriales	Clostridia	Firmicutes	Bacteria
Eubacteriales sp. (HG3A.0264)	AHI	-0.037	0.047	0.218	2909	unclassified	unclassified	unclassified	unclassified	Eubacteriales	Clostridia	Firmicutes	Bacteria
Eubacteriales sp. (HG3A.0977)	AHI	-0.037	0.048	0.218	2909	unclassified	unclassified	unclassified	unclassified	Eubacteriales	Clostridia	Firmicutes	Bacteria
Oscillospiraceae sp. (HG3A.0380)	AHI	-0.037	0.048	0.218	2909	unclassified	unclassified	unclassified	Oscillospiraceae	Eubacteriales	Clostridia	Firmicutes	Bacteria
Oscillospiraceae sp. (HG3A.0576)	T90	-0.032	0.069	0.218	3249	unclassified	unclassified	unclassified	Oscillospiraceae	Eubacteriales	Clostridia	Firmicutes	Bacteria
Clostridia sp. (HG3A.1108)	ODI	-0.029	0.102	0.219	3249	unclassified	unclassified	unclassified	unclassified	unclassified	Clostridia	Firmicutes	Bacteria
Eubacteriales sp. (HG3A.0643)	ODI	-0.029	0.103	0.219	3249	unclassified	unclassified	unclassified	unclassified	Eubacteriales	Clostridia	Firmicutes	Bacteria
Firmicutes sp. (HG3A.1195)	ODI	-0.029	0.102	0.219	3249	unclassified	unclassified	unclassified	unclassified	unclassified	unclassified	Firmicutes	Bacteria
Eubacteriales sp. (HG3A.0232)	T90	-0.032	0.07	0.22	3249	unclassified	unclassified	unclassified	unclassified	Eubacteriales	Clostridia	Firmicutes	Bacteria
Lactobacillus acidophilus (HG3A.0672)	ODI	-0.029	0.104	0.221	3249	unclassified	Lactobacillus acidophilus	Lactobacillus	Lactobacillaceae	Lactobacillales	Bacilli	Firmicutes	Bacteria
Eubacteriales sp. (HG3A.1187)	T90	-0.032	0.071	0.222	3249	unclassified	unclassified	unclassified	unclassified	Eubacteriales	Clostridia	Firmicutes	Bacteria
Firmicutes sp. (HG3A.0526)	T90	-0.032	0.071	0.222	3249	unclassified	unclassified	unclassified	unclassified	unclassified	unclassified	Firmicutes	Bacteria
Clostridia sp. (HG3A.1137)	T90	-0.032	0.072	0.223	3249	unclassified	unclassified	unclassified	unclassified	unclassified	Clostridia	Firmicutes	Bacteria
Clostridia sp. (HG3A.1609)	T90	-0.032	0.072	0.223	3249	unclassified	unclassified	unclassified	unclassified	unclassified	Clostridia	Firmicutes	Bacteria
Eubacteriales sp. (HG3A.0613)	ODI	-0.029	0.105	0.223	3249	unclassified	unclassified	unclassified	unclassified	Eubacteriales	Clostridia	Firmicutes	Bacteria
Mesosutterella multiformis (HG3A.0520)	ODI	-0.029	0.105	0.223	3249	unclassified	Mesosutterella multiformis	Mesosutterella	Sutterellaceae	Burkholderiales	Betaproteobacteria	Proteobacteria	Bacteria
Coprococcus sp. AF21-14LB (HG3A.1047)	ODI	0.029	0.107	0.224	3249	unclassified	Coprococcus sp. AF21-14LB	Coprococcus	Lachnospiraceae	Eubacteriales	Clostridia	Firmicutes	Bacteria
Eubacteriales sp. (HG3A.0334)	ODI	-0.029	0.106	0.224	3249	unclassified	unclassified	unclassified	unclassified	Eubacteriales	Clostridia	Firmicutes	Bacteria
Clostridia sp. (HG3A.0841)	ODI	-0.029	0.107	0.225	3249	unclassified	unclassified	unclassified	unclassified	unclassified	Clostridia	Firmicutes	Bacteria
Streptococcus anginosus (HG3A.0680)	AHI	0.037	0.05	0.226	2909	unclassified	Streptococcus anginosus	Streptococcus	Streptococcaceae	Lactobacillales	Bacilli	Firmicutes	Bacteria
Eubacteriales sp. (HG3A.0873)	ODI	-0.029	0.108	0.227	3249	unclassified	unclassified	unclassified	unclassified	Eubacteriales	Clostridia	Firmicutes	Bacteria
Eubacteriales sp. (HG3A.0085)	T90	-0.032	0.074	0.228	3249	unclassified	unclassified	unclassified	unclassified	Eubacteriales	Clostridia	Firmicutes	Bacteria
Fusicatenibacter saccharivorans (HG3A.0004)	T90	0.032	0.074	0.228	3249	unclassified	Fusicatenibacter saccharivorans	Fusicatenibacter	Lachnospiraceae	Eubacteriales	Clostridia	Firmicutes	Bacteria
Veillonella rogosae (HG3A.0324)	AHI	-0.037	0.051	0.228	2909	unclassified	Veillonella rogosae	Veillonella	Veillonellaceae	Veillonellales	Negativicutes	Firmicutes	Bacteria
Eubacteriales sp. (HG3A.1026)	AHI	-0.037	0.051	0.229	2909	unclassified	unclassified	unclassified	unclassified	Eubacteriales	Clostridia	Firmicutes	Bacteria
Eubacteriales sp. (HG3A.0736)	T90	-0.032	0.076	0.231	3249	unclassified	unclassified	unclassified	unclassified	Eubacteriales	Clostridia	Firmicutes	Bacteria
Eubacteriales sp. (HG3A.0976)	T90	-0.032	0.076	0.231	3249	unclassified	unclassified	unclassified	unclassified	Eubacteriales	Clostridia	Firmicutes	Bacteria
Blautia sp. (HG3A.0416)	T90	0.031	0.078	0.233	3249	unclassified	unclassified	Blautia	Lachnospiraceae	Eubacteriales	Clostridia	Firmicutes	Bacteria
Coprococcus sp. OM04-5BH (HG3A.1028)	ODI	-0.028	0.112	0.233	3249	unclassified	Coprococcus sp. OM04-5BH	Coprococcus	Lachnospiraceae	Eubacteriales	Clostridia	Firmicutes	Bacteria
Eubacteriales sp. (HG3A.0128)	T90	0.031	0.077	0.233	3249	unclassified	unclassified	unclassified	unclassified	Eubacteriales	Clostridia	Firmicutes	Bacteria
Eubacteriales sp. (HG3A.0325)	ODI	-0.028	0.112	0.233	3249	unclassified	unclassified	unclassified	unclassified	Eubacteriales	Clostridia	Firmicutes	Bacteria
Eubacterium sp. (HG3A.0214)	T90	0.031	0.078	0.233	3249	unclassified	unclassified	Eubacterium	Eubacteriaceae	Eubacteriales	Clostridia	Firmicutes	Bacteria
Lachnospiraceae sp. (HG3A.0855)	T90	-0.031	0.078	0.233	3249	unclassified	unclassified	unclassified	Lachnospiraceae	Eubacteriales	Clostridia	Firmicutes	Bacteria
Lachnospiraceae sp. (HG3A.1525)	ODI	-0.028	0.113	0.233	3249	unclassified	unclassified	unclassified	Lachnospiraceae	Eubacteriales	Clostridia	Firmicutes	Bacteria
Limosilactobacillus fermentum (HG3A.0990)	ODI	0.028	0.112	0.233	3249	unclassified	Limosilactobacillus fermentum	Limosilactobacillus	Lactobacillaceae	Lactobacillales	Bacilli	Firmicutes	Bacteria
Oscillospiraceae sp. (HG3A.0380)	ODI	-0.028	0.112	0.233	3249	unclassified	unclassified	unclassified	Oscillospiraceae	Eubacteriales	Clostridia	Firmicutes	Bacteria
Bacteria sp. (HG3A.0492)	ODI	-0.028	0.113	0.234	3249	unclassified	unclassified	unclassified	unclassified	unclassified	unclassified	unclassified	Bacteria
Eubacteriales sp. (HG3A.0132)	AHI	-0.036	0.053	0.234	2909	unclassified	unclassified	unclassified	unclassified	Eubacteriales	Clostridia	Firmicutes	Bacteria
Eubacteriales sp. (HG3A.0472)	ODI	-0.028	0.114	0.234	3249	unclassified	unclassified	unclassified	unclassified	Eubacteriales	Clostridia	Firmicutes	Bacteria
Eubacteriales sp. (HG3A.0482)	AHI	-0.036	0.053	0.234	2909	unclassified	unclassified	unclassified	unclassified	Eubacteriales	Clostridia	Firmicutes	Bacteria
Eubacteriales sp. (HG3A.0548)	AHI	-0.036	0.054	0.235	2909	unclassified	unclassified	unclassified	unclassified	Eubacteriales	Clostridia	Firmicutes	Bacteria
Eubacteriales sp. (HG3A.0643)	AHI	-0.036	0.054	0.235	2909	unclassified	unclassified	unclassified	unclassified	Eubacteriales	Clostridia	Firmicutes	Bacteria
Eubacteriales sp. (HG3A.1227)	ODI	-0.028	0.114	0.235	3249	unclassified	unclassified	unclassified	unclassified	Eubacteriales	Clostridia	Firmicutes	Bacteria
[Ruminococcus] torques (HG3A.0088)	AHI	0.036	0.054	0.235	2909	unclassified	[Ruminococcus] torques	Mediterraneibacter	Lachnospiraceae	Eubacteriales	Clostridia	Firmicutes	Bacteria
Longicatena caecimuris (HG3A.0571)	T90	0.031	0.079	0.236	3249	unclassified	Longicatena caecimuris	Longicatena	Erysipelotrichaceae	Erysipelotrichales	Erysipelotrichia	Firmicutes	Bacteria
Anaerobutyricum hallii (HG3A.0012)	ODI	0.028	0.118	0.237	3249	unclassified	Anaerobutyricum hallii	Anaerobutyricum	Lachnospiraceae	Eubacteriales	Clostridia	Firmicutes	Bacteria
Clostridia sp. (HG3A.1427)	ODI	-0.028	0.118	0.237	3249	unclassified	unclassified	unclassified	unclassified	unclassified	Clostridia	Firmicutes	Bacteria
Clostridiaceae sp. (HG3A.0238)	ODI	-0.028	0.117	0.237	3249	unclassified	unclassified	unclassified	Clostridiaceae	Eubacteriales	Clostridia	Firmicutes	Bacteria
Eggerthella lenta (HG3A.0225)	ODI	0.028	0.118	0.237	3249	unclassified	Eggerthella lenta	Eggerthella	Eggerthellaceae	Eggerthellales	Coriobacteriia	Actinobacteria	Bacteria
Eubacteriales sp. (HG3A.0254)	ODI	0.028	0.116	0.237	3249	unclassified	unclassified	unclassified	unclassified	Eubacteriales	Clostridia	Firmicutes	Bacteria
Eubacteriales sp. (HG3A.0338)	ODI	-0.028	0.117	0.237	3249	unclassified	unclassified	unclassified	unclassified	Eubacteriales	Clostridia	Firmicutes	Bacteria
Eubacteriales sp. (HG3A.0633)	ODI	-0.028	0.117	0.237	3249	unclassified	unclassified	unclassified	unclassified	Eubacteriales	Clostridia	Firmicutes	Bacteria
Sellimonas intestinalis (HG3A.0417)	ODI	0.028	0.118	0.237	3249	unclassified	Sellimonas intestinalis	Sellimonas	Lachnospiraceae	Eubacteriales	Clostridia	Firmicutes	Bacteria
Clostridia sp. (HG3A.0933)	ODI	-0.028	0.12	0.238	3249	unclassified	unclassified	unclassified	unclassified	unclassified	Clostridia	Firmicutes	Bacteria
Collinsella sp. WCA1-178-WT-3 (M2) (HG3A.1245)	ODI	0.028	0.119	0.238	3249	unclassified	Collinsella sp. WCA1-178-WT-3 (M2)	Collinsella	Coriobacteriaceae	Coriobacteriales	Coriobacteriia	Actinobacteria	Bacteria
Eubacteriales sp. (HG3A.0441)	ODI	-0.028	0.12	0.238	3249	unclassified	unclassified	unclassified	unclassified	Eubacteriales	Clostridia	Firmicutes	Bacteria
Eubacteriales sp. (HG3A.0568)	ODI	-0.028	0.119	0.238	3249	unclassified	unclassified	unclassified	unclassified	Eubacteriales	Clostridia	Firmicutes	Bacteria
Eubacteriales sp. (HG3A.0609)	AHI	-0.036	0.055	0.238	2909	unclassified	unclassified	unclassified	unclassified	Eubacteriales	Clostridia	Firmicutes	Bacteria
Flavonifractor sp. An10 (HG3A.0495)	ODI	-0.028	0.119	0.238	3249	unclassified	Flavonifractor sp. An10	Flavonifractor	Oscillospiraceae	Eubacteriales	Clostridia	Firmicutes	Bacteria
Sutterella sp. KLE1602 (HG3A.0228)	ODI	0.028	0.12	0.238	3249	unclassified	Sutterella sp. KLE1602	Sutterella	Sutterellaceae	Burkholderiales	Betaproteobacteria	Proteobacteria	Bacteria
Clostridia sp. (HG3A.0787)	T90	-0.031	0.081	0.239	3249	unclassified	unclassified	unclassified	unclassified	unclassified	Clostridia	Firmicutes	Bacteria
Eubacteriales sp. (HG3A.0215)	T90	-0.031	0.081	0.239	3249	unclassified	unclassified	unclassified	unclassified	Eubacteriales	Clostridia	Firmicutes	Bacteria
Eubacteriales sp. (HG3A.0757)	T90	-0.031	0.082	0.239	3249	unclassified	unclassified	unclassified	unclassified	Eubacteriales	Clostridia	Firmicutes	Bacteria
Eubacteriales sp. (HG3A.0950)	T90	-0.031	0.081	0.239	3249	unclassified	unclassified	unclassified	unclassified	Eubacteriales	Clostridia	Firmicutes	Bacteria
Victivallales sp. (HG3A.0824)	T90	-0.031	0.081	0.239	3249	unclassified	unclassified	unclassified	unclassified	Victivallales	Lentisphaeria	Lentisphaerae	Bacteria
Anaerotruncus massiliensis (HG3A.0460)	ODI	-0.027	0.122	0.24	3249	unclassified	Anaerotruncus massiliensis	Anaerotruncus	Oscillospiraceae	Eubacteriales	Clostridia	Firmicutes	Bacteria
Eubacteriales sp. (HG3A.0263)	ODI	-0.027	0.122	0.24	3249	unclassified	unclassified	unclassified	unclassified	Eubacteriales	Clostridia	Firmicutes	Bacteria
Traorella massiliensis (HG3A.0669)	ODI	-0.027	0.122	0.24	3249	unclassified	Traorella massiliensis	Traorella	Erysipelotrichaceae	Erysipelotrichales	Erysipelotrichia	Firmicutes	Bacteria
Bacteria sp. (HG3A.0911)	ODI	-0.027	0.123	0.241	3249	unclassified	unclassified	unclassified	unclassified	unclassified	unclassified	unclassified	Bacteria
Oscillospiraceae sp. (HG3A.0849)	T90	-0.031	0.083	0.241	3249	unclassified	unclassified	unclassified	Oscillospiraceae	Eubacteriales	Clostridia	Firmicutes	Bacteria
Coprococcus sp. (HG3A.0404)	AHI	0.036	0.058	0.242	2909	unclassified	unclassified	Coprococcus	Lachnospiraceae	Eubacteriales	Clostridia	Firmicutes	Bacteria
Eubacteriales sp. (HG3A.0083)	AHI	-0.036	0.058	0.242	2909	unclassified	unclassified	unclassified	unclassified	Eubacteriales	Clostridia	Firmicutes	Bacteria
Eubacteriales sp. (HG3A.0175)	AHI	-0.036	0.056	0.242	2909	unclassified	unclassified	unclassified	unclassified	Eubacteriales	Clostridia	Firmicutes	Bacteria
Eubacteriales sp. (HG3A.0618)	AHI	-0.036	0.057	0.242	2909	unclassified	unclassified	unclassified	unclassified	Eubacteriales	Clostridia	Firmicutes	Bacteria
Firmicutes sp. (HG3A.0650)	AHI	-0.036	0.058	0.242	2909	unclassified	unclassified	unclassified	unclassified	unclassified	unclassified	Firmicutes	Bacteria
Ruminococcus champanellensis (HG3A.0716)	AHI	-0.036	0.057	0.242	2909	unclassified	Ruminococcus champanellensis	Ruminococcus	Oscillospiraceae	Eubacteriales	Clostridia	Firmicutes	Bacteria
Ruminococcus sp. AF46-10NS (HG3A.0271)	AHI	0.036	0.057	0.242	2909	unclassified	Ruminococcus sp. AF46-10NS	Ruminococcus	Oscillospiraceae	Eubacteriales	Clostridia	Firmicutes	Bacteria
Eubacteriales sp. (HG3A.1154)	ODI	-0.027	0.125	0.243	3249	unclassified	unclassified	unclassified	unclassified	Eubacteriales	Clostridia	Firmicutes	Bacteria
Eubacterium sp. AM49-13BH (HG3A.0251)	ODI	-0.027	0.125	0.243	3249	unclassified	Eubacterium sp. AM49-13BH	Eubacterium	Eubacteriaceae	Eubacteriales	Clostridia	Firmicutes	Bacteria
Candidatus Borkfalkia ceftriaxoniphila (HG3A.0595)	T90	-0.031	0.084	0.244	3249	unclassified	Candidatus Borkfalkia ceftriaxoniphila	Candidatus Borkfalkia	Candidatus Borkfalkiaceae	Candidatus Borkfalkiales	Clostridia	Firmicutes	Bacteria
Prevotella colorans (HG3A.1470)	T90	-0.031	0.084	0.244	3249	unclassified	Prevotella colorans	Prevotella	Prevotellaceae	Bacteroidales	Bacteroidia	Bacteroidetes	Bacteria
Eubacteriales sp. (HG3A.0154)	T90	-0.031	0.085	0.245	3249	unclassified	unclassified	unclassified	unclassified	Eubacteriales	Clostridia	Firmicutes	Bacteria
Blastocystis sp. subtype 4 (HG3A.0446)	ODI	-0.027	0.126	0.246	3249	unclassified	Blastocystis sp. subtype 4	Blastocystis	Blastocystidae	Opalinata	Bigyra	unclassified	Eukaryota
Enterocloster citroniae (HG3A.0285)	ODI	0.027	0.127	0.246	3249	unclassified	Enterocloster citroniae	Enterocloster	Lachnospiraceae	Eubacteriales	Clostridia	Firmicutes	Bacteria
Eubacteriales sp. (HG3A.0288)	AHI	-0.035	0.059	0.246	2909	unclassified	unclassified	unclassified	unclassified	Eubacteriales	Clostridia	Firmicutes	Bacteria
Eubacteriales sp. (HG3A.0568)	T90	-0.03	0.086	0.248	3249	unclassified	unclassified	unclassified	unclassified	Eubacteriales	Clostridia	Firmicutes	Bacteria
Clostridium sp. (HG3A.0050)	AHI	0.035	0.061	0.249	2909	unclassified	unclassified	Clostridium	Clostridiaceae	Eubacteriales	Clostridia	Firmicutes	Bacteria
Longicatena caecimuris (HG3A.0571)	AHI	0.035	0.061	0.249	2909	unclassified	Longicatena caecimuris	Longicatena	Erysipelotrichaceae	Erysipelotrichales	Erysipelotrichia	Firmicutes	Bacteria
Enterocloster aldenensis (HG3A.0362)	T90	0.03	0.088	0.25	3249	unclassified	Enterocloster aldenensis	Enterocloster	Lachnospiraceae	Eubacteriales	Clostridia	Firmicutes	Bacteria
Eubacteriales sp. (HG3A.0305)	ODI	-0.027	0.13	0.25	3249	unclassified	unclassified	unclassified	unclassified	Eubacteriales	Clostridia	Firmicutes	Bacteria
Eubacteriales sp. (HG3A.0308)	ODI	-0.027	0.129	0.25	3249	unclassified	unclassified	unclassified	unclassified	Eubacteriales	Clostridia	Firmicutes	Bacteria
Eubacteriales sp. (HG3A.1332)	T90	-0.03	0.088	0.25	3249	unclassified	unclassified	unclassified	unclassified	Eubacteriales	Clostridia	Firmicutes	Bacteria
Eubacteriales sp. (HG3A.1546)	T90	-0.03	0.088	0.25	3249	unclassified	unclassified	unclassified	unclassified	Eubacteriales	Clostridia	Firmicutes	Bacteria
Clostridiaceae sp. (HG3A.0431)	AHI	0.035	0.062	0.252	2909	unclassified	unclassified	unclassified	Clostridiaceae	Eubacteriales	Clostridia	Firmicutes	Bacteria
Eubacteriales sp. (HG3A.0696)	AHI	-0.035	0.062	0.252	2909	unclassified	unclassified	unclassified	unclassified	Eubacteriales	Clostridia	Firmicutes	Bacteria
Eubacteriales sp. (HG3A.0698)	AHI	0.035	0.062	0.252	2909	unclassified	unclassified	unclassified	unclassified	Eubacteriales	Clostridia	Firmicutes	Bacteria
Eubacteriales sp. (HG3A.1445)	ODI	-0.027	0.131	0.252	3249	unclassified	unclassified	unclassified	unclassified	Eubacteriales	Clostridia	Firmicutes	Bacteria
Oxalobacter formigenes (HG3A.0552)	ODI	-0.027	0.131	0.252	3249	unclassified	Oxalobacter formigenes	Oxalobacter	Oxalobacteraceae	Burkholderiales	Betaproteobacteria	Proteobacteria	Bacteria
Oxalobacter sp. (HG3A.1218)	T90	-0.03	0.089	0.252	3249	unclassified	unclassified	Oxalobacter	Oxalobacteraceae	Burkholderiales	Betaproteobacteria	Proteobacteria	Bacteria
Eubacteriales sp. (HG3A.0902)	ODI	-0.027	0.132	0.253	3249	unclassified	unclassified	unclassified	unclassified	Eubacteriales	Clostridia	Firmicutes	Bacteria
Oscillibacter sp. (HG3A.0243)	ODI	-0.027	0.132	0.253	3249	unclassified	unclassified	Oscillibacter	Oscillospiraceae	Eubacteriales	Clostridia	Firmicutes	Bacteria
Barnesiella intestinihominis (HG3A.0055)	ODI	-0.027	0.134	0.254	3249	unclassified	Barnesiella intestinihominis	Barnesiella	Barnesiellaceae	Bacteroidales	Bacteroidia	Bacteroidetes	Bacteria
Eubacteriales sp. (HG3A.0697)	ODI	-0.027	0.133	0.254	3249	unclassified	unclassified	unclassified	unclassified	Eubacteriales	Clostridia	Firmicutes	Bacteria
Eubacteriales sp. (HG3A.1136)	T90	-0.03	0.09	0.254	3249	unclassified	unclassified	unclassified	unclassified	Eubacteriales	Clostridia	Firmicutes	Bacteria
Firmicutes sp. (HG3A.0874)	ODI	-0.027	0.134	0.254	3249	unclassified	unclassified	unclassified	unclassified	unclassified	unclassified	Firmicutes	Bacteria
Odoribacter splanchnicus (HG3A.0041)	ODI	-0.027	0.134	0.254	3249	unclassified	Odoribacter splanchnicus	Odoribacter	Odoribacteraceae	Bacteroidales	Bacteroidia	Bacteroidetes	Bacteria
Oscillospiraceae sp. (HG3A.0060)	ODI	-0.027	0.135	0.254	3249	unclassified	unclassified	unclassified	Oscillospiraceae	Eubacteriales	Clostridia	Firmicutes	Bacteria
Acidaminococcus intestini (HG3A.0407)	AHI	0.035	0.064	0.257	2909	unclassified	Acidaminococcus intestini	Acidaminococcus	Acidaminococcaceae	Acidaminococcales	Negativicutes	Firmicutes	Bacteria
Subdoligranulum sp. APC924/74 (HG3A.0015)	ODI	-0.026	0.136	0.257	3249	unclassified	Subdoligranulum sp. APC924/74	Subdoligranulum	Oscillospiraceae	Eubacteriales	Clostridia	Firmicutes	Bacteria
Clostridia sp. (HG3A.1062)	ODI	-0.026	0.138	0.258	3249	unclassified	unclassified	unclassified	unclassified	unclassified	Clostridia	Firmicutes	Bacteria
Eubacteriales sp. (HG3A.0736)	ODI	-0.026	0.137	0.258	3249	unclassified	unclassified	unclassified	unclassified	Eubacteriales	Clostridia	Firmicutes	Bacteria
Flavonifractor sp. An10 (HG3A.0495)	T90	-0.03	0.092	0.259	3249	unclassified	Flavonifractor sp. An10	Flavonifractor	Oscillospiraceae	Eubacteriales	Clostridia	Firmicutes	Bacteria
Oscillospiraceae sp. (HG3A.0060)	T90	-0.03	0.092	0.259	3249	unclassified	unclassified	unclassified	Oscillospiraceae	Eubacteriales	Clostridia	Firmicutes	Bacteria
Eubacteriales sp. (HG3A.0267)	ODI	-0.026	0.139	0.26	3249	unclassified	unclassified	unclassified	unclassified	Eubacteriales	Clostridia	Firmicutes	Bacteria
Eubacteriales sp. (HG3A.0345)	ODI	-0.026	0.14	0.261	3249	unclassified	unclassified	unclassified	unclassified	Eubacteriales	Clostridia	Firmicutes	Bacteria
Eubacteriales sp. (HG3A.1243)	T90	-0.03	0.093	0.261	3249	unclassified	unclassified	unclassified	unclassified	Eubacteriales	Clostridia	Firmicutes	Bacteria
Anaerobutyricum hallii (HG3A.0112)	AHI	0.035	0.066	0.262	2909	unclassified	Anaerobutyricum hallii	Anaerobutyricum	Lachnospiraceae	Eubacteriales	Clostridia	Firmicutes	Bacteria
Anaeromassilibacillus sp. An250 (HG3A.0169)	ODI	-0.026	0.142	0.262	3249	unclassified	Anaeromassilibacillus sp. An250	Anaeromassilibacillus	Oscillospiraceae	Eubacteriales	Clostridia	Firmicutes	Bacteria
Bacteria sp. (HG3A.0218)	ODI	-0.026	0.141	0.262	3249	unclassified	unclassified	unclassified	unclassified	unclassified	unclassified	unclassified	Bacteria
Blautia hydrogenotrophica (HG3A.0430)	ODI	0.026	0.141	0.262	3249	unclassified	Blautia hydrogenotrophica	Blautia	Lachnospiraceae	Eubacteriales	Clostridia	Firmicutes	Bacteria
Candidatus Borkfalkiales sp. (HG3A.1284)	AHI	-0.035	0.066	0.262	2909	unclassified	unclassified	unclassified	unclassified	Candidatus Borkfalkiales	Clostridia	Firmicutes	Bacteria
Eubacteriales sp. (HG3A.0080)	ODI	0.026	0.141	0.262	3249	unclassified	unclassified	unclassified	unclassified	Eubacteriales	Clostridia	Firmicutes	Bacteria
Eubacteriales sp. (HG3A.0282)	T90	-0.03	0.095	0.262	3249	unclassified	unclassified	unclassified	unclassified	Eubacteriales	Clostridia	Firmicutes	Bacteria
Eubacteriales sp. (HG3A.0390)	AHI	-0.034	0.069	0.262	2909	unclassified	unclassified	unclassified	unclassified	Eubacteriales	Clostridia	Firmicutes	Bacteria
Eubacteriales sp. (HG3A.0476)	AHI	-0.034	0.068	0.262	2909	unclassified	unclassified	unclassified	unclassified	Eubacteriales	Clostridia	Firmicutes	Bacteria
Eubacteriales sp. (HG3A.0486)	T90	-0.03	0.095	0.262	3249	unclassified	unclassified	unclassified	unclassified	Eubacteriales	Clostridia	Firmicutes	Bacteria
Eubacteriales sp. (HG3A.0498)	ODI	0.026	0.142	0.262	3249	unclassified	unclassified	unclassified	unclassified	Eubacteriales	Clostridia	Firmicutes	Bacteria
Eubacteriales sp. (HG3A.0604)	AHI	-0.034	0.069	0.262	2909	unclassified	unclassified	unclassified	unclassified	Eubacteriales	Clostridia	Firmicutes	Bacteria
Eubacteriales sp. (HG3A.0618)	ODI	-0.026	0.143	0.262	3249	unclassified	unclassified	unclassified	unclassified	Eubacteriales	Clostridia	Firmicutes	Bacteria
Eubacteriales sp. (HG3A.0639)	T90	-0.03	0.096	0.262	3249	unclassified	unclassified	unclassified	unclassified	Eubacteriales	Clostridia	Firmicutes	Bacteria
Eubacteriales sp. (HG3A.0653)	AHI	-0.034	0.067	0.262	2909	unclassified	unclassified	unclassified	unclassified	Eubacteriales	Clostridia	Firmicutes	Bacteria
Eubacteriales sp. (HG3A.0731)	AHI	-0.034	0.067	0.262	2909	unclassified	unclassified	unclassified	unclassified	Eubacteriales	Clostridia	Firmicutes	Bacteria
Eubacteriales sp. (HG3A.0758)	AHI	-0.034	0.068	0.262	2909	unclassified	unclassified	unclassified	unclassified	Eubacteriales	Clostridia	Firmicutes	Bacteria
Eubacteriales sp. (HG3A.0910)	T90	-0.03	0.097	0.262	3249	unclassified	unclassified	unclassified	unclassified	Eubacteriales	Clostridia	Firmicutes	Bacteria
Eubacteriales sp. (HG3A.1126)	AHI	0.034	0.068	0.262	2909	unclassified	unclassified	unclassified	unclassified	Eubacteriales	Clostridia	Firmicutes	Bacteria
Evtepia gabavorous (HG3A.0114)	T90	0.03	0.096	0.262	3249	unclassified	Evtepia gabavorous	Evtepia	unclassified	Eubacteriales	Clostridia	Firmicutes	Bacteria
Firmicutes sp. (HG3A.0501)	T90	-0.03	0.094	0.262	3249	unclassified	unclassified	unclassified	unclassified	unclassified	unclassified	Firmicutes	Bacteria
Lactobacillus acidophilus (HG3A.0672)	AHI	-0.035	0.067	0.262	2909	unclassified	Lactobacillus acidophilus	Lactobacillus	Lactobacillaceae	Lactobacillales	Bacilli	Firmicutes	Bacteria
Mogibacterium kristiansenii (HG3A.0522)	T90	-0.03	0.095	0.262	3249	unclassified	Mogibacterium kristiansenii	Mogibacterium	Clostridiales Family XIII. Incertae Sedis	Eubacteriales	Clostridia	Firmicutes	Bacteria
Oscillospiraceae sp. (HG3A.0060)	AHI	-0.034	0.069	0.262	2909	unclassified	unclassified	unclassified	Oscillospiraceae	Eubacteriales	Clostridia	Firmicutes	Bacteria
Oscillospiraceae sp. (HG3A.0475)	T90	-0.03	0.094	0.262	3249	unclassified	unclassified	unclassified	Oscillospiraceae	Eubacteriales	Clostridia	Firmicutes	Bacteria
Oscillospiraceae sp. (HG3A.0616)	ODI	-0.026	0.142	0.262	3249	unclassified	unclassified	unclassified	Oscillospiraceae	Eubacteriales	Clostridia	Firmicutes	Bacteria
Succinatimonas hippei (HG3A.1322)	ODI	0.026	0.143	0.262	3249	unclassified	Succinatimonas hippei	Succinatimonas	Succinivibrionaceae	Aeromonadales	Gammaproteobacteria	Proteobacteria	Bacteria
Sutterella sp. KLE1602 (HG3A.0228)	AHI	0.035	0.066	0.262	2909	unclassified	Sutterella sp. KLE1602	Sutterella	Sutterellaceae	Burkholderiales	Betaproteobacteria	Proteobacteria	Bacteria
Eubacteriales sp. (HG3A.0161)	AHI	-0.034	0.07	0.263	2909	unclassified	unclassified	unclassified	unclassified	Eubacteriales	Clostridia	Firmicutes	Bacteria
Eubacteriales sp. (HG3A.0377)	AHI	-0.034	0.07	0.263	2909	unclassified	unclassified	unclassified	unclassified	Eubacteriales	Clostridia	Firmicutes	Bacteria
Alistipes provencensis (HG3A.0877)	AHI	-0.034	0.074	0.264	2909	unclassified	Alistipes provencensis	Alistipes	Rikenellaceae	Bacteroidales	Bacteroidia	Bacteroidetes	Bacteria
Bacteria sp. (HG3A.1543)	AHI	-0.034	0.072	0.264	2909	unclassified	unclassified	unclassified	unclassified	unclassified	unclassified	unclassified	Bacteria
Bacteroidales sp. (HG3A.0894)	AHI	-0.034	0.075	0.264	2909	unclassified	unclassified	unclassified	unclassified	Bacteroidales	Bacteroidia	Bacteroidetes	Bacteria
Eubacteriales sp. (HG3A.0154)	AHI	-0.033	0.075	0.264	2909	unclassified	unclassified	unclassified	unclassified	Eubacteriales	Clostridia	Firmicutes	Bacteria
Eubacteriales sp. (HG3A.0229)	AHI	-0.034	0.073	0.264	2909	unclassified	unclassified	unclassified	unclassified	Eubacteriales	Clostridia	Firmicutes	Bacteria
Eubacteriales sp. (HG3A.0254)	T90	0.029	0.098	0.264	3249	unclassified	unclassified	unclassified	unclassified	Eubacteriales	Clostridia	Firmicutes	Bacteria
Eubacteriales sp. (HG3A.0270)	AHI	-0.034	0.073	0.264	2909	unclassified	unclassified	unclassified	unclassified	Eubacteriales	Clostridia	Firmicutes	Bacteria
Eubacteriales sp. (HG3A.0419)	AHI	-0.034	0.074	0.264	2909	unclassified	unclassified	unclassified	unclassified	Eubacteriales	Clostridia	Firmicutes	Bacteria
Eubacteriales sp. (HG3A.0537)	T90	-0.029	0.098	0.264	3249	unclassified	unclassified	unclassified	unclassified	Eubacteriales	Clostridia	Firmicutes	Bacteria
Eubacteriales sp. (HG3A.0540)	T90	-0.029	0.099	0.264	3249	unclassified	unclassified	unclassified	unclassified	Eubacteriales	Clostridia	Firmicutes	Bacteria
Eubacteriales sp. (HG3A.0577)	AHI	-0.033	0.075	0.264	2909	unclassified	unclassified	unclassified	unclassified	Eubacteriales	Clostridia	Firmicutes	Bacteria
Eubacteriales sp. (HG3A.0613)	T90	-0.029	0.099	0.264	3249	unclassified	unclassified	unclassified	unclassified	Eubacteriales	Clostridia	Firmicutes	Bacteria
Eubacteriales sp. (HG3A.0637)	AHI	-0.034	0.075	0.264	2909	unclassified	unclassified	unclassified	unclassified	Eubacteriales	Clostridia	Firmicutes	Bacteria
Eubacteriales sp. (HG3A.0757)	AHI	-0.033	0.076	0.264	2909	unclassified	unclassified	unclassified	unclassified	Eubacteriales	Clostridia	Firmicutes	Bacteria
Eubacteriales sp. (HG3A.0792)	T90	-0.029	0.1	0.264	3249	unclassified	unclassified	unclassified	unclassified	Eubacteriales	Clostridia	Firmicutes	Bacteria
Eubacteriales sp. (HG3A.1078)	T90	-0.029	0.099	0.264	3249	unclassified	unclassified	unclassified	unclassified	Eubacteriales	Clostridia	Firmicutes	Bacteria
Firmicutes sp. (HG3A.1195)	AHI	-0.034	0.073	0.264	2909	unclassified	unclassified	unclassified	unclassified	unclassified	unclassified	Firmicutes	Bacteria
Lachnospiraceae sp. (HG3A.0257)	AHI	-0.033	0.075	0.264	2909	unclassified	unclassified	unclassified	Lachnospiraceae	Eubacteriales	Clostridia	Firmicutes	Bacteria
Oscillibacter sp. (HG3A.0243)	T90	-0.029	0.098	0.264	3249	unclassified	unclassified	Oscillibacter	Oscillospiraceae	Eubacteriales	Clostridia	Firmicutes	Bacteria
Oscillibacter sp. (HG3A.0245)	AHI	-0.034	0.071	0.264	2909	unclassified	unclassified	Oscillibacter	Oscillospiraceae	Eubacteriales	Clostridia	Firmicutes	Bacteria
Oscillospiraceae sp. (HG3A.0210)	AHI	-0.034	0.074	0.264	2909	unclassified	unclassified	unclassified	Oscillospiraceae	Eubacteriales	Clostridia	Firmicutes	Bacteria
Sutterellaceae sp. (HG3A.1122)	AHI	0.034	0.075	0.264	2909	unclassified	unclassified	unclassified	Sutterellaceae	Burkholderiales	Betaproteobacteria	Proteobacteria	Bacteria
Victivallis vadensis (HG3A.0689)	AHI	-0.034	0.072	0.264	2909	unclassified	Victivallis vadensis	Victivallis	Victivallaceae	Victivallales	Lentisphaeria	Lentisphaerae	Bacteria
Eubacteriales sp. (HG3A.0696)	T90	-0.029	0.1	0.265	3249	unclassified	unclassified	unclassified	unclassified	Eubacteriales	Clostridia	Firmicutes	Bacteria
Tyzzerella nexilis (HG3A.0574)	T90	0.029	0.101	0.265	3249	unclassified	Tyzzerella nexilis	Tyzzerella	Lachnospiraceae	Eubacteriales	Clostridia	Firmicutes	Bacteria
Clostridia sp. (HG3A.0512)	ODI	-0.026	0.145	0.266	3249	unclassified	unclassified	unclassified	unclassified	unclassified	Clostridia	Firmicutes	Bacteria
Gemella morbillorum (HG3A.1782)	T90	0.029	0.101	0.266	3249	unclassified	Gemella morbillorum	Gemella	unclassified	Bacillales	Bacilli	Firmicutes	Bacteria
Clostridia sp. (HG3A.1141)	AHI	-0.033	0.077	0.267	2909	unclassified	unclassified	unclassified	unclassified	unclassified	Clostridia	Firmicutes	Bacteria
Alistipes senegalensis (HG3A.0141)	AHI	-0.033	0.078	0.268	2909	unclassified	Alistipes senegalensis	Alistipes	Rikenellaceae	Bacteroidales	Bacteroidia	Bacteroidetes	Bacteria
Eubacterium sp. AF16-48 (HG3A.0219)	AHI	-0.033	0.079	0.268	2909	unclassified	Eubacterium sp. AF16-48	Eubacterium	Eubacteriaceae	Eubacteriales	Clostridia	Firmicutes	Bacteria
Mogibacterium kristiansenii (HG3A.0522)	AHI	0.033	0.078	0.268	2909	unclassified	Mogibacterium kristiansenii	Mogibacterium	Clostridiales Family XIII. Incertae Sedis	Eubacteriales	Clostridia	Firmicutes	Bacteria
Oscillospiraceae sp. (HG3A.0382)	T90	-0.029	0.103	0.268	3249	unclassified	unclassified	unclassified	Oscillospiraceae	Eubacteriales	Clostridia	Firmicutes	Bacteria
Oscillospiraceae sp. (HG3A.1173)	AHI	-0.033	0.078	0.268	2909	unclassified	unclassified	unclassified	Oscillospiraceae	Eubacteriales	Clostridia	Firmicutes	Bacteria
Clostridia sp. (HG3A.1038)	ODI	-0.026	0.147	0.269	3249	unclassified	unclassified	unclassified	unclassified	unclassified	Clostridia	Firmicutes	Bacteria
Coprococcus eutactus (HG3A.0155)	AHI	-0.033	0.079	0.269	2909	unclassified	Coprococcus eutactus	Coprococcus	Lachnospiraceae	Eubacteriales	Clostridia	Firmicutes	Bacteria
Oscillospiraceae sp. (HG3A.0384)	AHI	-0.033	0.079	0.269	2909	unclassified	unclassified	unclassified	Oscillospiraceae	Eubacteriales	Clostridia	Firmicutes	Bacteria
Eubacteriales sp. (HG3A.1086)	AHI	-0.033	0.08	0.27	2909	unclassified	unclassified	unclassified	unclassified	Eubacteriales	Clostridia	Firmicutes	Bacteria
Eubacteriales sp. (HG3A.1154)	AHI	-0.033	0.081	0.27	2909	unclassified	unclassified	unclassified	unclassified	Eubacteriales	Clostridia	Firmicutes	Bacteria
Blastocystis sp. subtype 4 (HG3A.0446)	AHI	-0.033	0.082	0.273	2909	unclassified	Blastocystis sp. subtype 4	Blastocystis	Blastocystidae	Opalinata	Bigyra	unclassified	Eukaryota
Firmicutes sp. (HG3A.0641)	AHI	-0.033	0.082	0.273	2909	unclassified	unclassified	unclassified	unclassified	unclassified	unclassified	Firmicutes	Bacteria
Clostridia sp. (HG3A.0276)	T90	-0.029	0.105	0.274	3249	unclassified	unclassified	unclassified	unclassified	unclassified	Clostridia	Firmicutes	Bacteria
Eubacteriales sp. (HG3A.0188)	ODI	-0.026	0.151	0.274	3249	unclassified	unclassified	unclassified	unclassified	Eubacteriales	Clostridia	Firmicutes	Bacteria
Eubacteriales sp. (HG3A.0697)	T90	-0.029	0.106	0.274	3249	unclassified	unclassified	unclassified	unclassified	Eubacteriales	Clostridia	Firmicutes	Bacteria
Lachnospiraceae sp. (HG3A.0393)	T90	0.029	0.106	0.274	3249	unclassified	unclassified	unclassified	Lachnospiraceae	Eubacteriales	Clostridia	Firmicutes	Bacteria
Eubacteriales sp. (HG3A.0476)	ODI	-0.026	0.151	0.275	3249	unclassified	unclassified	unclassified	unclassified	Eubacteriales	Clostridia	Firmicutes	Bacteria
Eubacterium sp. AM49-13BH (HG3A.0251)	AHI	-0.033	0.083	0.276	2909	unclassified	Eubacterium sp. AM49-13BH	Eubacterium	Eubacteriaceae	Eubacteriales	Clostridia	Firmicutes	Bacteria
Firmicutes sp. (HG3A.0436)	AHI	-0.033	0.084	0.276	2909	unclassified	unclassified	unclassified	unclassified	unclassified	unclassified	Firmicutes	Bacteria
Oscillospiraceae sp. (HG3A.0507)	ODI	-0.025	0.152	0.276	3249	unclassified	unclassified	unclassified	Oscillospiraceae	Eubacteriales	Clostridia	Firmicutes	Bacteria
Firmicutes sp. (HG3A.0526)	ODI	-0.025	0.153	0.277	3249	unclassified	unclassified	unclassified	unclassified	unclassified	unclassified	Firmicutes	Bacteria
Eubacteriales sp. (HG3A.0373)	ODI	-0.025	0.154	0.278	3249	unclassified	unclassified	unclassified	unclassified	Eubacteriales	Clostridia	Firmicutes	Bacteria
Eubacteriales sp. (HG3A.0967)	ODI	-0.025	0.155	0.278	3249	unclassified	unclassified	unclassified	unclassified	Eubacteriales	Clostridia	Firmicutes	Bacteria
Oscillospiraceae sp. (HG3A.0461)	ODI	-0.025	0.155	0.278	3249	unclassified	unclassified	unclassified	Oscillospiraceae	Eubacteriales	Clostridia	Firmicutes	Bacteria
Oscillospiraceae sp. (HG3A.0805)	ODI	-0.025	0.155	0.278	3249	unclassified	unclassified	unclassified	Oscillospiraceae	Eubacteriales	Clostridia	Firmicutes	Bacteria
Ruminococcus sp. (HG3A.0337)	ODI	-0.025	0.156	0.279	3249	unclassified	unclassified	Ruminococcus	Oscillospiraceae	Eubacteriales	Clostridia	Firmicutes	Bacteria
Eubacteriales sp. (HG3A.0312)	T90	-0.028	0.109	0.281	3249	unclassified	unclassified	unclassified	unclassified	Eubacteriales	Clostridia	Firmicutes	Bacteria
Eubacteriales sp. (HG3A.0363)	T90	-0.028	0.109	0.281	3249	unclassified	unclassified	unclassified	unclassified	Eubacteriales	Clostridia	Firmicutes	Bacteria
Eubacteriales sp. (HG3A.0496)	T90	-0.028	0.11	0.281	3249	unclassified	unclassified	unclassified	unclassified	Eubacteriales	Clostridia	Firmicutes	Bacteria
Eubacteriales sp. (HG3A.0807)	T90	-0.028	0.111	0.281	3249	unclassified	unclassified	unclassified	unclassified	Eubacteriales	Clostridia	Firmicutes	Bacteria
Eubacteriales sp. (HG3A.0908)	T90	-0.028	0.11	0.281	3249	unclassified	unclassified	unclassified	unclassified	Eubacteriales	Clostridia	Firmicutes	Bacteria
Eubacteriales sp. (HG3A.1103)	T90	-0.028	0.11	0.281	3249	unclassified	unclassified	unclassified	unclassified	Eubacteriales	Clostridia	Firmicutes	Bacteria
Anaerotruncus colihominis (HG3A.0307)	T90	0.028	0.112	0.282	3249	unclassified	Anaerotruncus colihominis	Anaerotruncus	Oscillospiraceae	Eubacteriales	Clostridia	Firmicutes	Bacteria
Eubacteriales sp. (HG3A.0588)	T90	-0.028	0.112	0.282	3249	unclassified	unclassified	unclassified	unclassified	Eubacteriales	Clostridia	Firmicutes	Bacteria
Latilactobacillus sakei subsp. sakei (HG3A.0836)	T90	0.028	0.112	0.282	3249	Latilactobacillus sakei subsp. sakei	Latilactobacillus sakei	Latilactobacillus	Lactobacillaceae	Lactobacillales	Bacilli	Firmicutes	Bacteria
Eubacteriales sp. (HG3A.0604)	ODI	-0.025	0.159	0.283	3249	unclassified	unclassified	unclassified	unclassified	Eubacteriales	Clostridia	Firmicutes	Bacteria
Clostridia sp. (HG3A.1058)	ODI	-0.025	0.16	0.284	3249	unclassified	unclassified	unclassified	unclassified	unclassified	Clostridia	Firmicutes	Bacteria
Eubacteriales sp. (HG3A.0192)	ODI	-0.025	0.16	0.284	3249	unclassified	unclassified	unclassified	unclassified	Eubacteriales	Clostridia	Firmicutes	Bacteria
Eubacteriales sp. (HG3A.0547)	T90	-0.028	0.113	0.284	3249	unclassified	unclassified	unclassified	unclassified	Eubacteriales	Clostridia	Firmicutes	Bacteria
Clostridia sp. (HG3A.0276)	ODI	-0.025	0.161	0.285	3249	unclassified	unclassified	unclassified	unclassified	unclassified	Clostridia	Firmicutes	Bacteria
Eggerthellales sp. (HG3A.0848)	ODI	-0.025	0.161	0.285	3249	unclassified	unclassified	unclassified	unclassified	Eggerthellales	Coriobacteriia	Actinobacteria	Bacteria
Eubacteriales sp. (HG3A.1422)	T90	-0.028	0.114	0.285	3249	unclassified	unclassified	unclassified	unclassified	Eubacteriales	Clostridia	Firmicutes	Bacteria
Eubacteriales sp. (HG3A.0363)	ODI	-0.025	0.162	0.286	3249	unclassified	unclassified	unclassified	unclassified	Eubacteriales	Clostridia	Firmicutes	Bacteria
Clostridia sp. (HG3A.0512)	T90	-0.028	0.116	0.288	3249	unclassified	unclassified	unclassified	unclassified	unclassified	Clostridia	Firmicutes	Bacteria
Clostridia sp. (HG3A.0783)	ODI	-0.025	0.164	0.288	3249	unclassified	unclassified	unclassified	unclassified	unclassified	Clostridia	Firmicutes	Bacteria
Clostridia sp. (HG3A.1298)	ODI	-0.025	0.164	0.288	3249	unclassified	unclassified	unclassified	unclassified	unclassified	Clostridia	Firmicutes	Bacteria
Eubacteriales sp. (HG3A.0273)	T90	-0.028	0.115	0.288	3249	unclassified	unclassified	unclassified	unclassified	Eubacteriales	Clostridia	Firmicutes	Bacteria
Oxalobacter sp. (HG3A.1218)	ODI	-0.025	0.164	0.288	3249	unclassified	unclassified	Oxalobacter	Oxalobacteraceae	Burkholderiales	Betaproteobacteria	Proteobacteria	Bacteria
Bacteria sp. (HG3A.0839)	ODI	-0.025	0.165	0.289	3249	unclassified	unclassified	unclassified	unclassified	unclassified	unclassified	unclassified	Bacteria
Bacteroides caccae (HG3A.0066)	ODI	-0.025	0.166	0.289	3249	unclassified	Bacteroides caccae	Bacteroides	Bacteroidaceae	Bacteroidales	Bacteroidia	Bacteroidetes	Bacteria
Eggerthella lenta (HG3A.0225)	T90	0.028	0.117	0.29	3249	unclassified	Eggerthella lenta	Eggerthella	Eggerthellaceae	Eggerthellales	Coriobacteriia	Actinobacteria	Bacteria
Oscillospiraceae sp. (HG3A.0256)	ODI	0.025	0.168	0.29	3249	unclassified	unclassified	unclassified	Oscillospiraceae	Eubacteriales	Clostridia	Firmicutes	Bacteria
Proteobacteria sp. (HG3A.0327)	ODI	-0.025	0.167	0.29	3249	unclassified	unclassified	unclassified	unclassified	unclassified	unclassified	Proteobacteria	Bacteria
Roseburia faecis (HG3A.0058)	ODI	0.025	0.168	0.29	3249	unclassified	Roseburia faecis	Roseburia	Lachnospiraceae	Eubacteriales	Clostridia	Firmicutes	Bacteria
Clostridia sp. (HG3A.1254)	ODI	-0.024	0.17	0.292	3249	unclassified	unclassified	unclassified	unclassified	unclassified	Clostridia	Firmicutes	Bacteria
Eubacteriales sp. (HG3A.1167)	ODI	-0.024	0.169	0.292	3249	unclassified	unclassified	unclassified	unclassified	Eubacteriales	Clostridia	Firmicutes	Bacteria
Oscillospiraceae sp. (HG3A.0475)	ODI	-0.024	0.169	0.292	3249	unclassified	unclassified	unclassified	Oscillospiraceae	Eubacteriales	Clostridia	Firmicutes	Bacteria
Lachnospiraceae sp. (HG3A.1155)	ODI	-0.024	0.171	0.293	3249	unclassified	unclassified	unclassified	Lachnospiraceae	Eubacteriales	Clostridia	Firmicutes	Bacteria
Clostridia sp. (HG3A.0752)	T90	-0.028	0.119	0.294	3249	unclassified	unclassified	unclassified	unclassified	unclassified	Clostridia	Firmicutes	Bacteria
Akkermansia sp. BIOML-A59 (HG3A.0800)	AHI	-0.032	0.09	0.295	2909	unclassified	Akkermansia sp. BIOML-A59	Akkermansia	Akkermansiaceae	Verrucomicrobiales	Verrucomicrobiae	Verrucomicrobia	Bacteria
Bifidobacterium animalis subsp. lactis (HG3A.0513)	T90	-0.028	0.12	0.295	3249	Bifidobacterium animalis subsp. lactis	Bifidobacterium animalis	Bifidobacterium	Bifidobacteriaceae	Bifidobacteriales	Actinomycetia	Actinobacteria	Bacteria
Clostridia sp. (HG3A.0706)	ODI	-0.024	0.173	0.295	3249	unclassified	unclassified	unclassified	unclassified	unclassified	Clostridia	Firmicutes	Bacteria
Coprococcus sp. AF21-14LB (HG3A.1047)	T90	0.028	0.12	0.295	3249	unclassified	Coprococcus sp. AF21-14LB	Coprococcus	Lachnospiraceae	Eubacteriales	Clostridia	Firmicutes	Bacteria
Coprococcus sp. AM27-12LB (HG3A.0687)	ODI	0.024	0.172	0.295	3249	unclassified	Coprococcus sp. AM27-12LB	Coprococcus	Lachnospiraceae	Eubacteriales	Clostridia	Firmicutes	Bacteria
Desulfovibrionales sp. (HG3A.0266)	ODI	-0.024	0.176	0.295	3249	unclassified	unclassified	unclassified	unclassified	Desulfovibrionales	Deltaproteobacteria	Proteobacteria	Bacteria
Eggerthella lenta (HG3A.0225)	AHI	0.032	0.091	0.295	2909	unclassified	Eggerthella lenta	Eggerthella	Eggerthellaceae	Eggerthellales	Coriobacteriia	Actinobacteria	Bacteria
Eggerthellales sp. (HG3A.0174)	AHI	-0.032	0.092	0.295	2909	unclassified	unclassified	unclassified	unclassified	Eggerthellales	Coriobacteriia	Actinobacteria	Bacteria
Eubacteriales sp. (HG3A.0116)	ODI	-0.024	0.174	0.295	3249	unclassified	unclassified	unclassified	unclassified	Eubacteriales	Clostridia	Firmicutes	Bacteria
Eubacteriales sp. (HG3A.0215)	AHI	-0.032	0.091	0.295	2909	unclassified	unclassified	unclassified	unclassified	Eubacteriales	Clostridia	Firmicutes	Bacteria
Eubacteriales sp. (HG3A.0406)	T90	-0.028	0.121	0.295	3249	unclassified	unclassified	unclassified	unclassified	Eubacteriales	Clostridia	Firmicutes	Bacteria
Eubacteriales sp. (HG3A.0409)	AHI	-0.032	0.091	0.295	2909	unclassified	unclassified	unclassified	unclassified	Eubacteriales	Clostridia	Firmicutes	Bacteria
Eubacteriales sp. (HG3A.0474)	ODI	-0.024	0.176	0.295	3249	unclassified	unclassified	unclassified	unclassified	Eubacteriales	Clostridia	Firmicutes	Bacteria
Eubacteriales sp. (HG3A.0496)	ODI	-0.024	0.175	0.295	3249	unclassified	unclassified	unclassified	unclassified	Eubacteriales	Clostridia	Firmicutes	Bacteria
Eubacteriales sp. (HG3A.0544)	T90	-0.028	0.12	0.295	3249	unclassified	unclassified	unclassified	unclassified	Eubacteriales	Clostridia	Firmicutes	Bacteria
Eubacteriales sp. (HG3A.0628)	ODI	-0.024	0.174	0.295	3249	unclassified	unclassified	unclassified	unclassified	Eubacteriales	Clostridia	Firmicutes	Bacteria
Eubacteriales sp. (HG3A.0656)	T90	-0.028	0.122	0.295	3249	unclassified	unclassified	unclassified	unclassified	Eubacteriales	Clostridia	Firmicutes	Bacteria
Eubacteriales sp. (HG3A.0759)	AHI	-0.032	0.092	0.295	2909	unclassified	unclassified	unclassified	unclassified	Eubacteriales	Clostridia	Firmicutes	Bacteria
Eubacteriales sp. (HG3A.1109)	T90	-0.027	0.122	0.295	3249	unclassified	unclassified	unclassified	unclassified	Eubacteriales	Clostridia	Firmicutes	Bacteria
Firmicutes sp. (HG3A.1345)	T90	-0.028	0.121	0.295	3249	unclassified	unclassified	unclassified	unclassified	unclassified	unclassified	Firmicutes	Bacteria
Lachnospiraceae sp. (HG3A.0748)	AHI	-0.032	0.09	0.295	2909	unclassified	unclassified	unclassified	Lachnospiraceae	Eubacteriales	Clostridia	Firmicutes	Bacteria
Parabacteroides goldsteinii (HG3A.0279)	ODI	-0.024	0.175	0.295	3249	unclassified	Parabacteroides goldsteinii	Parabacteroides	Tannerellaceae	Bacteroidales	Bacteroidia	Bacteroidetes	Bacteria
Phocaeicola plebeius (HG3A.0423)	ODI	-0.024	0.174	0.295	3249	unclassified	Phocaeicola plebeius	Phocaeicola	unclassified	Bacteroidales	Bacteroidia	Bacteroidetes	Bacteria
Streptococcus parasanguinis (HG3A.0117)	ODI	0.024	0.176	0.295	3249	unclassified	Streptococcus parasanguinis	Streptococcus	Streptococcaceae	Lactobacillales	Bacilli	Firmicutes	Bacteria
Dorea formicigenerans (HG3A.0006)	AHI	0.032	0.093	0.296	2909	unclassified	Dorea formicigenerans	Dorea	Lachnospiraceae	Eubacteriales	Clostridia	Firmicutes	Bacteria
Eubacteriales sp. (HG3A.0589)	ODI	-0.024	0.176	0.296	3249	unclassified	unclassified	unclassified	unclassified	Eubacteriales	Clostridia	Firmicutes	Bacteria
Eubacteriales sp. (HG3A.0593)	ODI	-0.024	0.177	0.296	3249	unclassified	unclassified	unclassified	unclassified	Eubacteriales	Clostridia	Firmicutes	Bacteria
Prevotella sp. (HG3A.1040)	ODI	0.024	0.177	0.296	3249	unclassified	unclassified	Prevotella	Prevotellaceae	Bacteroidales	Bacteroidia	Bacteroidetes	Bacteria
Clostridia sp. (HG3A.1010)	T90	-0.027	0.124	0.297	3249	unclassified	unclassified	unclassified	unclassified	unclassified	Clostridia	Firmicutes	Bacteria
Clostridia sp. (HG3A.1039)	AHI	-0.032	0.094	0.297	2909	unclassified	unclassified	unclassified	unclassified	unclassified	Clostridia	Firmicutes	Bacteria
Eubacteriales sp. (HG3A.0116)	AHI	-0.032	0.094	0.297	2909	unclassified	unclassified	unclassified	unclassified	Eubacteriales	Clostridia	Firmicutes	Bacteria
Eubacteriales sp. (HG3A.0323)	T90	-0.027	0.123	0.297	3249	unclassified	unclassified	unclassified	unclassified	Eubacteriales	Clostridia	Firmicutes	Bacteria
Eubacteriales sp. (HG3A.0371)	T90	-0.027	0.124	0.297	3249	unclassified	unclassified	unclassified	unclassified	Eubacteriales	Clostridia	Firmicutes	Bacteria
Eubacteriales sp. (HG3A.0418)	AHI	-0.031	0.094	0.297	2909	unclassified	unclassified	unclassified	unclassified	Eubacteriales	Clostridia	Firmicutes	Bacteria
Eubacteriales sp. (HG3A.0589)	T90	-0.027	0.124	0.297	3249	unclassified	unclassified	unclassified	unclassified	Eubacteriales	Clostridia	Firmicutes	Bacteria
Lachnospiraceae sp. (HG3A.0127)	T90	-0.027	0.125	0.297	3249	unclassified	unclassified	unclassified	Lachnospiraceae	Eubacteriales	Clostridia	Firmicutes	Bacteria
Clostridia sp. (HG3A.1128)	ODI	-0.024	0.179	0.298	3249	unclassified	unclassified	unclassified	unclassified	unclassified	Clostridia	Firmicutes	Bacteria
Eubacteriales sp. (HG3A.0518)	ODI	-0.024	0.18	0.298	3249	unclassified	unclassified	unclassified	unclassified	Eubacteriales	Clostridia	Firmicutes	Bacteria
Eubacteriales sp. (HG3A.0694)	ODI	-0.024	0.18	0.298	3249	unclassified	unclassified	unclassified	unclassified	Eubacteriales	Clostridia	Firmicutes	Bacteria
Oxalobacter sp. (HG3A.1097)	ODI	0.024	0.18	0.298	3249	unclassified	unclassified	Oxalobacter	Oxalobacteraceae	Burkholderiales	Betaproteobacteria	Proteobacteria	Bacteria
Clostridia sp. (HG3A.1010)	AHI	-0.031	0.096	0.299	2909	unclassified	unclassified	unclassified	unclassified	unclassified	Clostridia	Firmicutes	Bacteria
Subdoligranulum sp. APC924/74 (HG3A.0015)	AHI	-0.031	0.096	0.299	2909	unclassified	Subdoligranulum sp. APC924/74	Subdoligranulum	Oscillospiraceae	Eubacteriales	Clostridia	Firmicutes	Bacteria
Erysipelotrichales sp. (HG3A.0303)	AHI	-0.031	0.096	0.3	2909	unclassified	unclassified	unclassified	unclassified	Erysipelotrichales	Erysipelotrichia	Firmicutes	Bacteria
Eubacteriales sp. (HG3A.1473)	T90	-0.027	0.127	0.301	3249	unclassified	unclassified	unclassified	unclassified	Eubacteriales	Clostridia	Firmicutes	Bacteria
Clostridia sp. (HG3A.0931)	AHI	-0.031	0.098	0.303	2909	unclassified	unclassified	unclassified	unclassified	unclassified	Clostridia	Firmicutes	Bacteria
Victivallales sp. (HG3A.0824)	ODI	-0.024	0.183	0.303	3249	unclassified	unclassified	unclassified	unclassified	Victivallales	Lentisphaeria	Lentisphaerae	Bacteria
Eubacteriales sp. (HG3A.0731)	T90	-0.027	0.128	0.304	3249	unclassified	unclassified	unclassified	unclassified	Eubacteriales	Clostridia	Firmicutes	Bacteria
Eubacteriales sp. (HG3A.0832)	ODI	-0.024	0.186	0.306	3249	unclassified	unclassified	unclassified	unclassified	Eubacteriales	Clostridia	Firmicutes	Bacteria
Eubacteriales sp. (HG3A.1250)	AHI	-0.031	0.099	0.306	2909	unclassified	unclassified	unclassified	unclassified	Eubacteriales	Clostridia	Firmicutes	Bacteria
Clostridium sp. TM06-18 (HG3A.0048)	T90	0.027	0.13	0.307	3249	unclassified	Clostridium sp. TM06-18	Clostridium	Clostridiaceae	Eubacteriales	Clostridia	Firmicutes	Bacteria
Eubacteriales sp. (HG3A.0163)	T90	-0.027	0.131	0.307	3249	unclassified	unclassified	unclassified	unclassified	Eubacteriales	Clostridia	Firmicutes	Bacteria
Eubacteriales sp. (HG3A.0342)	T90	-0.027	0.131	0.307	3249	unclassified	unclassified	unclassified	unclassified	Eubacteriales	Clostridia	Firmicutes	Bacteria
Clostridia sp. (HG3A.0918)	T90	-0.027	0.133	0.308	3249	unclassified	unclassified	unclassified	unclassified	unclassified	Clostridia	Firmicutes	Bacteria
Eubacteriales sp. (HG3A.0653)	T90	-0.027	0.133	0.308	3249	unclassified	unclassified	unclassified	unclassified	Eubacteriales	Clostridia	Firmicutes	Bacteria
Eubacteriales sp. (HG3A.0956)	T90	-0.027	0.132	0.308	3249	unclassified	unclassified	unclassified	unclassified	Eubacteriales	Clostridia	Firmicutes	Bacteria
Firmicutes sp. (HG3A.0587)	T90	-0.027	0.132	0.308	3249	unclassified	unclassified	unclassified	unclassified	unclassified	unclassified	Firmicutes	Bacteria
Clostridium sp. TM06-18 (HG3A.0048)	AHI	0.031	0.101	0.309	2909	unclassified	Clostridium sp. TM06-18	Clostridium	Clostridiaceae	Eubacteriales	Clostridia	Firmicutes	Bacteria
Eubacteriales sp. (HG3A.0087)	AHI	-0.031	0.1	0.309	2909	unclassified	unclassified	unclassified	unclassified	Eubacteriales	Clostridia	Firmicutes	Bacteria
Eubacteriales sp. (HG3A.1063)	ODI	-0.023	0.188	0.31	3249	unclassified	unclassified	unclassified	unclassified	Eubacteriales	Clostridia	Firmicutes	Bacteria
Oscillospiraceae sp. (HG3A.0774)	ODI	-0.023	0.189	0.31	3249	unclassified	unclassified	unclassified	Oscillospiraceae	Eubacteriales	Clostridia	Firmicutes	Bacteria
Clostridia sp. (HG3A.1157)	ODI	-0.023	0.19	0.311	3249	unclassified	unclassified	unclassified	unclassified	unclassified	Clostridia	Firmicutes	Bacteria
Dorea sp. AF36-15AT (HG3A.0052)	AHI	0.031	0.102	0.311	2909	unclassified	Dorea sp. AF36-15AT	Dorea	Lachnospiraceae	Eubacteriales	Clostridia	Firmicutes	Bacteria
Prevotella sp. (HG3A.1040)	AHI	0.031	0.102	0.311	2909	unclassified	unclassified	Prevotella	Prevotellaceae	Bacteroidales	Bacteroidia	Bacteroidetes	Bacteria
Clostridia sp. (HG3A.1410)	ODI	-0.023	0.191	0.312	3249	unclassified	unclassified	unclassified	unclassified	unclassified	Clostridia	Firmicutes	Bacteria
Clostridia sp. (HG3A.1247)	ODI	-0.023	0.192	0.314	3249	unclassified	unclassified	unclassified	unclassified	unclassified	Clostridia	Firmicutes	Bacteria
Eubacteriales sp. (HG3A.0087)	T90	0.026	0.137	0.314	3249	unclassified	unclassified	unclassified	unclassified	Eubacteriales	Clostridia	Firmicutes	Bacteria
Eubacteriales sp. (HG3A.0305)	T90	-0.027	0.136	0.314	3249	unclassified	unclassified	unclassified	unclassified	Eubacteriales	Clostridia	Firmicutes	Bacteria
Eubacteriales sp. (HG3A.0447)	ODI	-0.023	0.193	0.314	3249	unclassified	unclassified	unclassified	unclassified	Eubacteriales	Clostridia	Firmicutes	Bacteria
Firmicutes sp. (HG3A.0923)	T90	-0.026	0.137	0.314	3249	unclassified	unclassified	unclassified	unclassified	unclassified	unclassified	Firmicutes	Bacteria
Holdemanella sp. (HG3A.0366)	T90	0.026	0.137	0.314	3249	unclassified	unclassified	Holdemanella	Erysipelotrichaceae	Erysipelotrichales	Erysipelotrichia	Firmicutes	Bacteria
Clostridia sp. (HG3A.0661)	AHI	-0.031	0.105	0.315	2909	unclassified	unclassified	unclassified	unclassified	unclassified	Clostridia	Firmicutes	Bacteria
Clostridiaceae sp. (HG3A.0608)	AHI	-0.031	0.105	0.315	2909	unclassified	unclassified	unclassified	Clostridiaceae	Eubacteriales	Clostridia	Firmicutes	Bacteria
[Clostridium] symbiosum (HG3A.0370)	AHI	0.031	0.104	0.315	2909	unclassified	[Clostridium] symbiosum	Lachnoclostridium	Lachnospiraceae	Eubacteriales	Clostridia	Firmicutes	Bacteria
Eubacteriales sp. (HG3A.0123)	AHI	0.03	0.105	0.316	2909	unclassified	unclassified	unclassified	unclassified	Eubacteriales	Clostridia	Firmicutes	Bacteria
Clostridia sp. (HG3A.0645)	AHI	-0.03	0.107	0.319	2909	unclassified	unclassified	unclassified	unclassified	unclassified	Clostridia	Firmicutes	Bacteria
Clostridia sp. (HG3A.1139)	ODI	-0.023	0.196	0.319	3249	unclassified	unclassified	unclassified	unclassified	unclassified	Clostridia	Firmicutes	Bacteria
Eubacteriales sp. (HG3A.0092)	AHI	-0.03	0.108	0.319	2909	unclassified	unclassified	unclassified	unclassified	Eubacteriales	Clostridia	Firmicutes	Bacteria
Eubacteriales sp. (HG3A.0624)	AHI	-0.03	0.109	0.319	2909	unclassified	unclassified	unclassified	unclassified	Eubacteriales	Clostridia	Firmicutes	Bacteria
Eubacteriales sp. (HG3A.0856)	AHI	-0.03	0.108	0.319	2909	unclassified	unclassified	unclassified	unclassified	Eubacteriales	Clostridia	Firmicutes	Bacteria
Firmicutes sp. (HG3A.1085)	AHI	-0.03	0.108	0.319	2909	unclassified	unclassified	unclassified	unclassified	unclassified	unclassified	Firmicutes	Bacteria
Eisenbergiella tayi (HG3A.0355)	ODI	-0.023	0.198	0.321	3249	unclassified	Eisenbergiella tayi	Eisenbergiella	Lachnospiraceae	Eubacteriales	Clostridia	Firmicutes	Bacteria
Eubacteriales sp. (HG3A.0102)	T90	-0.026	0.141	0.321	3249	unclassified	unclassified	unclassified	unclassified	Eubacteriales	Clostridia	Firmicutes	Bacteria
Eubacteriales sp. (HG3A.0178)	T90	-0.026	0.142	0.321	3249	unclassified	unclassified	unclassified	unclassified	Eubacteriales	Clostridia	Firmicutes	Bacteria
Eubacteriales sp. (HG3A.0221)	T90	-0.026	0.141	0.321	3249	unclassified	unclassified	unclassified	unclassified	Eubacteriales	Clostridia	Firmicutes	Bacteria
Eubacteriales sp. (HG3A.0773)	ODI	-0.023	0.199	0.321	3249	unclassified	unclassified	unclassified	unclassified	Eubacteriales	Clostridia	Firmicutes	Bacteria
Firmicutes sp. (HG3A.1471)	T90	-0.026	0.141	0.321	3249	unclassified	unclassified	unclassified	unclassified	unclassified	unclassified	Firmicutes	Bacteria
Levilactobacillus brevis (HG3A.1848)	ODI	0.023	0.198	0.321	3249	unclassified	Levilactobacillus brevis	Levilactobacillus	Lactobacillaceae	Lactobacillales	Bacilli	Firmicutes	Bacteria
Streptococcus agalactiae (HG3A.1733)	ODI	0.023	0.199	0.321	3249	unclassified	Streptococcus agalactiae	Streptococcus	Streptococcaceae	Lactobacillales	Bacilli	Firmicutes	Bacteria
Eubacteriales sp. (HG3A.0703)	AHI	-0.03	0.11	0.322	2909	unclassified	unclassified	unclassified	unclassified	Eubacteriales	Clostridia	Firmicutes	Bacteria
Oscillospiraceae sp. (HG3A.1421)	AHI	0.03	0.11	0.322	2909	unclassified	unclassified	unclassified	Oscillospiraceae	Eubacteriales	Clostridia	Firmicutes	Bacteria
Eubacteriales sp. (HG3A.0158)	AHI	-0.03	0.111	0.323	2909	unclassified	unclassified	unclassified	unclassified	Eubacteriales	Clostridia	Firmicutes	Bacteria
Eubacteriales sp. (HG3A.0565)	AHI	-0.03	0.112	0.323	2909	unclassified	unclassified	unclassified	unclassified	Eubacteriales	Clostridia	Firmicutes	Bacteria
Eubacteriales sp. (HG3A.0626)	AHI	-0.03	0.112	0.323	2909	unclassified	unclassified	unclassified	unclassified	Eubacteriales	Clostridia	Firmicutes	Bacteria
Clostridia sp. (HG3A.0879)	AHI	-0.03	0.116	0.324	2909	unclassified	unclassified	unclassified	unclassified	unclassified	Clostridia	Firmicutes	Bacteria
Eubacteriales sp. (HG3A.0291)	AHI	-0.03	0.115	0.324	2909	unclassified	unclassified	unclassified	unclassified	Eubacteriales	Clostridia	Firmicutes	Bacteria
Eubacteriales sp. (HG3A.0325)	AHI	-0.03	0.113	0.324	2909	unclassified	unclassified	unclassified	unclassified	Eubacteriales	Clostridia	Firmicutes	Bacteria
Eubacteriales sp. (HG3A.0371)	AHI	-0.03	0.115	0.324	2909	unclassified	unclassified	unclassified	unclassified	Eubacteriales	Clostridia	Firmicutes	Bacteria
Eubacteriales sp. (HG3A.0427)	AHI	-0.03	0.114	0.324	2909	unclassified	unclassified	unclassified	unclassified	Eubacteriales	Clostridia	Firmicutes	Bacteria
Eubacteriales sp. (HG3A.0794)	AHI	-0.03	0.114	0.324	2909	unclassified	unclassified	unclassified	unclassified	Eubacteriales	Clostridia	Firmicutes	Bacteria
Eubacteriales sp. (HG3A.0832)	AHI	-0.03	0.115	0.324	2909	unclassified	unclassified	unclassified	unclassified	Eubacteriales	Clostridia	Firmicutes	Bacteria
Eubacteriales sp. (HG3A.1003)	AHI	-0.03	0.113	0.324	2909	unclassified	unclassified	unclassified	unclassified	Eubacteriales	Clostridia	Firmicutes	Bacteria
Lachnoclostridium sp. (HG3A.0655)	AHI	0.03	0.116	0.324	2909	unclassified	unclassified	Lachnoclostridium	Lachnospiraceae	Eubacteriales	Clostridia	Firmicutes	Bacteria
Alistipes sp. AF17-16 (HG3A.0150)	AHI	-0.029	0.118	0.325	2909	unclassified	Alistipes sp. AF17-16	Alistipes	Rikenellaceae	Bacteroidales	Bacteroidia	Bacteroidetes	Bacteria
Clostridia sp. (HG3A.0767)	ODI	-0.023	0.203	0.325	3249	unclassified	unclassified	unclassified	unclassified	unclassified	Clostridia	Firmicutes	Bacteria
Eubacteriales sp. (HG3A.0656)	AHI	-0.03	0.117	0.325	2909	unclassified	unclassified	unclassified	unclassified	Eubacteriales	Clostridia	Firmicutes	Bacteria
Eubacteriales sp. (HG3A.0685)	ODI	-0.023	0.202	0.325	3249	unclassified	unclassified	unclassified	unclassified	Eubacteriales	Clostridia	Firmicutes	Bacteria
Massilistercora timonensis (HG3A.0458)	AHI	-0.029	0.118	0.325	2909	unclassified	Massilistercora timonensis	Massilistercora	unclassified	Eubacteriales	Clostridia	Firmicutes	Bacteria
Oxalobacter sp. (HG3A.1218)	AHI	-0.029	0.117	0.325	2909	unclassified	unclassified	Oxalobacter	Oxalobacteraceae	Burkholderiales	Betaproteobacteria	Proteobacteria	Bacteria
Eubacteriales sp. (HG3A.0406)	ODI	-0.023	0.204	0.326	3249	unclassified	unclassified	unclassified	unclassified	Eubacteriales	Clostridia	Firmicutes	Bacteria
Eubacteriales sp. (HG3A.0630)	AHI	-0.029	0.119	0.326	2909	unclassified	unclassified	unclassified	unclassified	Eubacteriales	Clostridia	Firmicutes	Bacteria
Eubacteriales sp. (HG3A.0939)	AHI	-0.029	0.119	0.326	2909	unclassified	unclassified	unclassified	unclassified	Eubacteriales	Clostridia	Firmicutes	Bacteria
Oscillospiraceae sp. (HG3A.1173)	T90	-0.026	0.145	0.326	3249	unclassified	unclassified	unclassified	Oscillospiraceae	Eubacteriales	Clostridia	Firmicutes	Bacteria
Eubacteriales sp. (HG3A.0213)	AHI	-0.029	0.121	0.327	2909	unclassified	unclassified	unclassified	unclassified	Eubacteriales	Clostridia	Firmicutes	Bacteria
Eubacteriales sp. (HG3A.0887)	AHI	-0.029	0.121	0.327	2909	unclassified	unclassified	unclassified	unclassified	Eubacteriales	Clostridia	Firmicutes	Bacteria
Firmicutes sp. (HG3A.1345)	AHI	-0.029	0.121	0.327	2909	unclassified	unclassified	unclassified	unclassified	unclassified	unclassified	Firmicutes	Bacteria
Clostridia sp. (HG3A.0815)	AHI	-0.029	0.122	0.328	2909	unclassified	unclassified	unclassified	unclassified	unclassified	Clostridia	Firmicutes	Bacteria
Clostridia sp. (HG3A.0852)	AHI	-0.029	0.124	0.328	2909	unclassified	unclassified	unclassified	unclassified	unclassified	Clostridia	Firmicutes	Bacteria
Clostridia sp. (HG3A.1452)	AHI	-0.029	0.122	0.328	2909	unclassified	unclassified	unclassified	unclassified	unclassified	Clostridia	Firmicutes	Bacteria
Eubacteriales sp. (HG3A.0186)	AHI	-0.029	0.123	0.328	2909	unclassified	unclassified	unclassified	unclassified	Eubacteriales	Clostridia	Firmicutes	Bacteria
Eubacteriales sp. (HG3A.0312)	AHI	-0.029	0.124	0.328	2909	unclassified	unclassified	unclassified	unclassified	Eubacteriales	Clostridia	Firmicutes	Bacteria
Eubacterium ramulus (HG3A.0068)	AHI	0.029	0.123	0.328	2909	unclassified	Eubacterium ramulus	Eubacterium	Eubacteriaceae	Eubacteriales	Clostridia	Firmicutes	Bacteria
Firmicutes sp. (HG3A.0541)	AHI	-0.029	0.122	0.328	2909	unclassified	unclassified	unclassified	unclassified	unclassified	unclassified	Firmicutes	Bacteria
Butyricicoccus sp. OM04-18BH (HG3A.0139)	T90	-0.026	0.147	0.329	3249	unclassified	Butyricicoccus sp. OM04-18BH	Butyricicoccus	Clostridiaceae	Eubacteriales	Clostridia	Firmicutes	Bacteria
Firmicutes sp. (HG3A.0915)	T90	-0.026	0.147	0.329	3249	unclassified	unclassified	unclassified	unclassified	unclassified	unclassified	Firmicutes	Bacteria
Firmicutes sp. (HG3A.1091)	T90	-0.026	0.147	0.329	3249	unclassified	unclassified	unclassified	unclassified	unclassified	unclassified	Firmicutes	Bacteria
Firmicutes sp. (HG3A.1162)	T90	-0.026	0.147	0.329	3249	unclassified	unclassified	unclassified	unclassified	unclassified	unclassified	Firmicutes	Bacteria
Eubacteriales sp. (HG3A.0754)	ODI	-0.022	0.208	0.333	3249	unclassified	unclassified	unclassified	unclassified	Eubacteriales	Clostridia	Firmicutes	Bacteria
Clostridia sp. (HG3A.0828)	T90	-0.026	0.151	0.335	3249	unclassified	unclassified	unclassified	unclassified	unclassified	Clostridia	Firmicutes	Bacteria
Clostridia sp. (HG3A.1157)	T90	-0.025	0.152	0.337	3249	unclassified	unclassified	unclassified	unclassified	unclassified	Clostridia	Firmicutes	Bacteria
Clostridia sp. (HG3A.1217)	T90	-0.025	0.152	0.337	3249	unclassified	unclassified	unclassified	unclassified	unclassified	Clostridia	Firmicutes	Bacteria
Eubacteriales sp. (HG3A.0312)	ODI	-0.022	0.212	0.337	3249	unclassified	unclassified	unclassified	unclassified	Eubacteriales	Clostridia	Firmicutes	Bacteria
Alistipes sp. An66 (HG3A.1535)	T90	-0.025	0.154	0.338	3249	unclassified	Alistipes sp. An66	Alistipes	Rikenellaceae	Bacteroidales	Bacteroidia	Bacteroidetes	Bacteria
Clostridia sp. (HG3A.0733)	AHI	-0.029	0.128	0.338	2909	unclassified	unclassified	unclassified	unclassified	unclassified	Clostridia	Firmicutes	Bacteria
Massilistercora timonensis (HG3A.0458)	T90	-0.025	0.154	0.338	3249	unclassified	Massilistercora timonensis	Massilistercora	unclassified	Eubacteriales	Clostridia	Firmicutes	Bacteria
Parasutterella excrementihominis (HG3A.0159)	T90	-0.025	0.153	0.338	3249	unclassified	Parasutterella excrementihominis	Parasutterella	Sutterellaceae	Burkholderiales	Betaproteobacteria	Proteobacteria	Bacteria
Blautia producta (HG3A.0905)	ODI	0.022	0.213	0.339	3249	unclassified	Blautia producta	Blautia	Lachnospiraceae	Eubacteriales	Clostridia	Firmicutes	Bacteria
Candidatus Borkfalkia ceftriaxoniphila (HG3A.0595)	ODI	-0.022	0.216	0.339	3249	unclassified	Candidatus Borkfalkia ceftriaxoniphila	Candidatus Borkfalkia	Candidatus Borkfalkiaceae	Candidatus Borkfalkiales	Clostridia	Firmicutes	Bacteria
Catenibacterium mitsuokai (HG3A.0775)	ODI	0.022	0.213	0.339	3249	unclassified	Catenibacterium mitsuokai	Catenibacterium	Coprobacillaceae	Erysipelotrichales	Erysipelotrichia	Firmicutes	Bacteria
Clostridia sp. (HG3A.0828)	ODI	-0.022	0.214	0.339	3249	unclassified	unclassified	unclassified	unclassified	unclassified	Clostridia	Firmicutes	Bacteria
Eubacteriales sp. (HG3A.0364)	ODI	-0.022	0.216	0.339	3249	unclassified	unclassified	unclassified	unclassified	Eubacteriales	Clostridia	Firmicutes	Bacteria
Eubacteriales sp. (HG3A.0935)	ODI	-0.022	0.215	0.339	3249	unclassified	unclassified	unclassified	unclassified	Eubacteriales	Clostridia	Firmicutes	Bacteria
Firmicutes sp. (HG3A.0581)	ODI	-0.022	0.214	0.339	3249	unclassified	unclassified	unclassified	unclassified	unclassified	unclassified	Firmicutes	Bacteria
Lachnotalea sp. AF33-28 (HG3A.0403)	ODI	-0.022	0.216	0.339	3249	unclassified	Lachnotalea sp. AF33-28	Lachnotalea	Lachnospiraceae	Eubacteriales	Clostridia	Firmicutes	Bacteria
Clostridia sp. (HG3A.1375)	T90	-0.025	0.156	0.34	3249	unclassified	unclassified	unclassified	unclassified	unclassified	Clostridia	Firmicutes	Bacteria
Eubacteriales sp. (HG3A.0858)	T90	-0.025	0.156	0.34	3249	unclassified	unclassified	unclassified	unclassified	Eubacteriales	Clostridia	Firmicutes	Bacteria
Firmicutes sp. (HG3A.0581)	T90	-0.025	0.156	0.34	3249	unclassified	unclassified	unclassified	unclassified	unclassified	unclassified	Firmicutes	Bacteria
Parasutterella excrementihominis (HG3A.0159)	AHI	-0.029	0.129	0.34	2909	unclassified	Parasutterella excrementihominis	Parasutterella	Sutterellaceae	Burkholderiales	Betaproteobacteria	Proteobacteria	Bacteria
Clostridia sp. (HG3A.0724)	T90	-0.025	0.159	0.344	3249	unclassified	unclassified	unclassified	unclassified	unclassified	Clostridia	Firmicutes	Bacteria
Eubacteriales sp. (HG3A.1243)	AHI	-0.028	0.132	0.345	2909	unclassified	unclassified	unclassified	unclassified	Eubacteriales	Clostridia	Firmicutes	Bacteria
Alistipes sp. AF17-16 (HG3A.0150)	T90	-0.025	0.166	0.346	3249	unclassified	Alistipes sp. AF17-16	Alistipes	Rikenellaceae	Bacteroidales	Bacteroidia	Bacteroidetes	Bacteria
Bacteria sp. (HG3A.1096)	T90	-0.025	0.167	0.346	3249	unclassified	unclassified	unclassified	unclassified	unclassified	unclassified	unclassified	Bacteria
Bacteria sp. (HG3A.1545)	T90	-0.025	0.162	0.346	3249	unclassified	unclassified	unclassified	unclassified	unclassified	unclassified	unclassified	Bacteria
Bacteroidales sp. (HG3A.0340)	T90	-0.025	0.161	0.346	3249	unclassified	unclassified	unclassified	unclassified	Bacteroidales	Bacteroidia	Bacteroidetes	Bacteria
Clostridia sp. (HG3A.0746)	T90	-0.025	0.166	0.346	3249	unclassified	unclassified	unclassified	unclassified	unclassified	Clostridia	Firmicutes	Bacteria
Clostridia sp. (HG3A.1053)	T90	-0.025	0.161	0.346	3249	unclassified	unclassified	unclassified	unclassified	unclassified	Clostridia	Firmicutes	Bacteria
Eggerthellaceae sp. (HG3A.0171)	T90	-0.025	0.166	0.346	3249	unclassified	unclassified	unclassified	Eggerthellaceae	Eggerthellales	Coriobacteriia	Actinobacteria	Bacteria
Eubacteriales sp. (HG3A.0490)	T90	-0.025	0.163	0.346	3249	unclassified	unclassified	unclassified	unclassified	Eubacteriales	Clostridia	Firmicutes	Bacteria
Eubacteriales sp. (HG3A.0972)	T90	-0.025	0.163	0.346	3249	unclassified	unclassified	unclassified	unclassified	Eubacteriales	Clostridia	Firmicutes	Bacteria
Eubacteriales sp. (HG3A.1167)	T90	-0.025	0.164	0.346	3249	unclassified	unclassified	unclassified	unclassified	Eubacteriales	Clostridia	Firmicutes	Bacteria
Eubacteriales sp. (HG3A.1177)	T90	-0.025	0.167	0.346	3249	unclassified	unclassified	unclassified	unclassified	Eubacteriales	Clostridia	Firmicutes	Bacteria
Eubacteriales sp. (HG3A.1256)	T90	-0.025	0.161	0.346	3249	unclassified	unclassified	unclassified	unclassified	Eubacteriales	Clostridia	Firmicutes	Bacteria
Firmicutes sp. (HG3A.0874)	T90	-0.025	0.165	0.346	3249	unclassified	unclassified	unclassified	unclassified	unclassified	unclassified	Firmicutes	Bacteria
Limosilactobacillus vaginalis (HG3A.1341)	T90	0.025	0.164	0.346	3249	unclassified	Limosilactobacillus vaginalis	Limosilactobacillus	Lactobacillaceae	Lactobacillales	Bacilli	Firmicutes	Bacteria
Mesosutterella multiformis (HG3A.0520)	T90	-0.025	0.164	0.346	3249	unclassified	Mesosutterella multiformis	Mesosutterella	Sutterellaceae	Burkholderiales	Betaproteobacteria	Proteobacteria	Bacteria
Oscillospiraceae sp. (HG3A.1588)	T90	-0.025	0.166	0.346	3249	unclassified	unclassified	unclassified	Oscillospiraceae	Eubacteriales	Clostridia	Firmicutes	Bacteria
Victivallis lenta (HG3A.0525)	T90	-0.025	0.165	0.346	3249	unclassified	Victivallis lenta	Victivallis	Victivallaceae	Victivallales	Lentisphaeria	Lentisphaerae	Bacteria
Allisonella histaminiformans (HG3A.0332)	T90	0.024	0.169	0.348	3249	unclassified	Allisonella histaminiformans	Allisonella	Veillonellaceae	Veillonellales	Negativicutes	Firmicutes	Bacteria
Blautia argi (HG3A.1450)	T90	0.024	0.169	0.348	3249	unclassified	Blautia argi	Blautia	Lachnospiraceae	Eubacteriales	Clostridia	Firmicutes	Bacteria
Limosilactobacillus oris (HG3A.1462)	T90	0.024	0.17	0.348	3249	unclassified	Limosilactobacillus oris	Limosilactobacillus	Lactobacillaceae	Lactobacillales	Bacilli	Firmicutes	Bacteria
Pseudoflavonifractor sp. An184 (HG3A.0253)	T90	-0.024	0.169	0.348	3249	unclassified	Pseudoflavonifractor sp. An184	Pseudoflavonifractor	Oscillospiraceae	Eubacteriales	Clostridia	Firmicutes	Bacteria
Clostridia sp. (HG3A.0946)	ODI	-0.022	0.223	0.349	3249	unclassified	unclassified	unclassified	unclassified	unclassified	Clostridia	Firmicutes	Bacteria
Clostridia sp. (HG3A.1375)	AHI	-0.028	0.134	0.349	2909	unclassified	unclassified	unclassified	unclassified	unclassified	Clostridia	Firmicutes	Bacteria
Anaerostipes caccae (HG3A.0747)	AHI	0.028	0.136	0.35	2909	unclassified	Anaerostipes caccae	Anaerostipes	Lachnospiraceae	Eubacteriales	Clostridia	Firmicutes	Bacteria
Bacteria sp. (HG3A.0500)	AHI	-0.028	0.136	0.35	2909	unclassified	unclassified	unclassified	unclassified	unclassified	unclassified	unclassified	Bacteria
Candidatus Borkfalkiales sp. (HG3A.1397)	AHI	-0.028	0.136	0.35	2909	unclassified	unclassified	unclassified	unclassified	Candidatus Borkfalkiales	Clostridia	Firmicutes	Bacteria
Eubacteriales sp. (HG3A.0537)	ODI	-0.022	0.224	0.35	3249	unclassified	unclassified	unclassified	unclassified	Eubacteriales	Clostridia	Firmicutes	Bacteria
Eubacteriales sp. (HG3A.0654)	AHI	-0.028	0.136	0.35	2909	unclassified	unclassified	unclassified	unclassified	Eubacteriales	Clostridia	Firmicutes	Bacteria
Firmicutes sp. (HG3A.1124)	AHI	-0.028	0.135	0.35	2909	unclassified	unclassified	unclassified	unclassified	unclassified	unclassified	Firmicutes	Bacteria
Clostridia sp. (HG3A.1486)	T90	-0.024	0.173	0.351	3249	unclassified	unclassified	unclassified	unclassified	unclassified	Clostridia	Firmicutes	Bacteria
Clostridium perfringens (HG3A.0959)	T90	0.024	0.173	0.351	3249	unclassified	Clostridium perfringens	Clostridium	Clostridiaceae	Eubacteriales	Clostridia	Firmicutes	Bacteria
Eubacteriales sp. (HG3A.0345)	T90	-0.024	0.172	0.351	3249	unclassified	unclassified	unclassified	unclassified	Eubacteriales	Clostridia	Firmicutes	Bacteria
Lachnospiraceae sp. (HG3A.0899)	AHI	-0.028	0.137	0.351	2909	unclassified	unclassified	unclassified	Lachnospiraceae	Eubacteriales	Clostridia	Firmicutes	Bacteria
Oscillospiraceae sp. (HG3A.0944)	T90	-0.024	0.173	0.351	3249	unclassified	unclassified	unclassified	Oscillospiraceae	Eubacteriales	Clostridia	Firmicutes	Bacteria
Bacteroides intestinalis (HG3A.0265)	ODI	-0.022	0.226	0.352	3249	unclassified	Bacteroides intestinalis	Bacteroides	Bacteroidaceae	Bacteroidales	Bacteroidia	Bacteroidetes	Bacteria
Eubacteriales sp. (HG3A.0093)	ODI	-0.022	0.226	0.352	3249	unclassified	unclassified	unclassified	unclassified	Eubacteriales	Clostridia	Firmicutes	Bacteria
Eubacteriales sp. (HG3A.0230)	T90	-0.024	0.174	0.352	3249	unclassified	unclassified	unclassified	unclassified	Eubacteriales	Clostridia	Firmicutes	Bacteria
Eubacteriales sp. (HG3A.0628)	T90	-0.024	0.174	0.352	3249	unclassified	unclassified	unclassified	unclassified	Eubacteriales	Clostridia	Firmicutes	Bacteria
Eubacteriales sp. (HG3A.0627)	AHI	-0.028	0.139	0.354	2909	unclassified	unclassified	unclassified	unclassified	Eubacteriales	Clostridia	Firmicutes	Bacteria
Eubacteriales sp. (HG3A.0873)	T90	-0.024	0.176	0.355	3249	unclassified	unclassified	unclassified	unclassified	Eubacteriales	Clostridia	Firmicutes	Bacteria
Firmicutes sp. (HG3A.0641)	T90	-0.024	0.177	0.355	3249	unclassified	unclassified	unclassified	unclassified	unclassified	unclassified	Firmicutes	Bacteria
Firmicutes sp. (HG3A.1075)	AHI	-0.028	0.14	0.355	2909	unclassified	unclassified	unclassified	unclassified	unclassified	unclassified	Firmicutes	Bacteria
Prevotella sp. (HG3A.1009)	T90	0.024	0.177	0.355	3249	unclassified	unclassified	Prevotella	Prevotellaceae	Bacteroidales	Bacteroidia	Bacteroidetes	Bacteria
Blautia argi (HG3A.1450)	AHI	0.028	0.141	0.356	2909	unclassified	Blautia argi	Blautia	Lachnospiraceae	Eubacteriales	Clostridia	Firmicutes	Bacteria
Dialister pneumosintes (HG3A.1496)	AHI	0.028	0.142	0.356	2909	unclassified	Dialister pneumosintes	Dialister	Veillonellaceae	Veillonellales	Negativicutes	Firmicutes	Bacteria
Eubacteriales sp. (HG3A.0383)	AHI	-0.028	0.141	0.356	2909	unclassified	unclassified	unclassified	unclassified	Eubacteriales	Clostridia	Firmicutes	Bacteria
Eubacteriales sp. (HG3A.0668)	AHI	-0.028	0.141	0.356	2909	unclassified	unclassified	unclassified	unclassified	Eubacteriales	Clostridia	Firmicutes	Bacteria
Clostridia sp. (HG3A.0756)	T90	-0.024	0.179	0.357	3249	unclassified	unclassified	unclassified	unclassified	unclassified	Clostridia	Firmicutes	Bacteria
Eubacteriales sp. (HG3A.0473)	ODI	-0.021	0.23	0.357	3249	unclassified	unclassified	unclassified	unclassified	Eubacteriales	Clostridia	Firmicutes	Bacteria
Eubacteriales sp. (HG3A.0868)	T90	-0.024	0.179	0.357	3249	unclassified	unclassified	unclassified	unclassified	Eubacteriales	Clostridia	Firmicutes	Bacteria
Eubacteriales sp. (HG3A.1094)	ODI	-0.021	0.23	0.357	3249	unclassified	unclassified	unclassified	unclassified	Eubacteriales	Clostridia	Firmicutes	Bacteria
Lacticaseibacillus paracasei subsp. paracasei (HG3A.0853)	T90	0.024	0.179	0.357	3249	Lacticaseibacillus paracasei subsp. paracasei	Lacticaseibacillus paracasei	Lacticaseibacillus	Lactobacillaceae	Lactobacillales	Bacilli	Firmicutes	Bacteria
Clostridiaceae sp. (HG3A.0608)	ODI	-0.021	0.231	0.358	3249	unclassified	unclassified	unclassified	Clostridiaceae	Eubacteriales	Clostridia	Firmicutes	Bacteria
Clostridium sp. M62/1 (HG3A.0354)	T90	0.024	0.18	0.358	3249	unclassified	Clostridium sp. M62/1	Clostridium	Clostridiaceae	Eubacteriales	Clostridia	Firmicutes	Bacteria
Eubacteriales sp. (HG3A.0670)	AHI	-0.028	0.143	0.358	2909	unclassified	unclassified	unclassified	unclassified	Eubacteriales	Clostridia	Firmicutes	Bacteria
Clostridia sp. (HG3A.1192)	T90	-0.024	0.182	0.359	3249	unclassified	unclassified	unclassified	unclassified	unclassified	Clostridia	Firmicutes	Bacteria
Clostridia sp. (HG3A.1486)	ODI	-0.021	0.232	0.359	3249	unclassified	unclassified	unclassified	unclassified	unclassified	Clostridia	Firmicutes	Bacteria
Eubacteriales sp. (HG3A.0916)	T90	-0.024	0.182	0.359	3249	unclassified	unclassified	unclassified	unclassified	Eubacteriales	Clostridia	Firmicutes	Bacteria
Clostridia sp. (HG3A.0752)	AHI	-0.027	0.145	0.36	2909	unclassified	unclassified	unclassified	unclassified	unclassified	Clostridia	Firmicutes	Bacteria
Clostridia sp. (HG3A.1008)	AHI	-0.027	0.144	0.36	2909	unclassified	unclassified	unclassified	unclassified	unclassified	Clostridia	Firmicutes	Bacteria
Odoribacter splanchnicus (HG3A.0041)	AHI	-0.027	0.145	0.36	2909	unclassified	Odoribacter splanchnicus	Odoribacter	Odoribacteraceae	Bacteroidales	Bacteroidia	Bacteroidetes	Bacteria
Clostridia sp. (HG3A.0564)	AHI	-0.027	0.147	0.361	2909	unclassified	unclassified	unclassified	unclassified	unclassified	Clostridia	Firmicutes	Bacteria
Clostridia sp. (HG3A.1128)	AHI	-0.027	0.147	0.361	2909	unclassified	unclassified	unclassified	unclassified	unclassified	Clostridia	Firmicutes	Bacteria
Firmicutes sp. (HG3A.0301)	ODI	-0.021	0.234	0.361	3249	unclassified	unclassified	unclassified	unclassified	unclassified	unclassified	Firmicutes	Bacteria
Eubacteriales sp. (HG3A.0244)	T90	-0.024	0.184	0.362	3249	unclassified	unclassified	unclassified	unclassified	Eubacteriales	Clostridia	Firmicutes	Bacteria
Eubacteriales sp. (HG3A.1086)	T90	-0.024	0.185	0.362	3249	unclassified	unclassified	unclassified	unclassified	Eubacteriales	Clostridia	Firmicutes	Bacteria
Firmicutes sp. (HG3A.0948)	T90	-0.024	0.185	0.362	3249	unclassified	unclassified	unclassified	unclassified	unclassified	unclassified	Firmicutes	Bacteria
Bacteria sp. (HG3A.1349)	ODI	-0.021	0.237	0.363	3249	unclassified	unclassified	unclassified	unclassified	unclassified	unclassified	unclassified	Bacteria
Bacteroidales sp. (HG3A.1002)	T90	-0.023	0.186	0.363	3249	unclassified	unclassified	unclassified	unclassified	Bacteroidales	Bacteroidia	Bacteroidetes	Bacteria
Clostridia sp. (HG3A.1252)	ODI	-0.021	0.237	0.363	3249	unclassified	unclassified	unclassified	unclassified	unclassified	Clostridia	Firmicutes	Bacteria
Dorea longicatena (HG3A.0039)	ODI	0.021	0.237	0.363	3249	unclassified	Dorea longicatena	Dorea	Lachnospiraceae	Eubacteriales	Clostridia	Firmicutes	Bacteria
Eubacteriales sp. (HG3A.0136)	AHI	-0.027	0.148	0.363	2909	unclassified	unclassified	unclassified	unclassified	Eubacteriales	Clostridia	Firmicutes	Bacteria
Eubacteriales sp. (HG3A.0193)	T90	-0.023	0.186	0.363	3249	unclassified	unclassified	unclassified	unclassified	Eubacteriales	Clostridia	Firmicutes	Bacteria
Eubacteriales sp. (HG3A.0352)	ODI	-0.021	0.238	0.363	3249	unclassified	unclassified	unclassified	unclassified	Eubacteriales	Clostridia	Firmicutes	Bacteria
Eubacteriales sp. (HG3A.0717)	ODI	-0.021	0.238	0.363	3249	unclassified	unclassified	unclassified	unclassified	Eubacteriales	Clostridia	Firmicutes	Bacteria
Latilactobacillus sakei subsp. sakei (HG3A.0836)	ODI	0.021	0.237	0.363	3249	Latilactobacillus sakei subsp. sakei	Latilactobacillus sakei	Latilactobacillus	Lactobacillaceae	Lactobacillales	Bacilli	Firmicutes	Bacteria
Streptococcus oralis subsp. oralis (HG3A.0705)	ODI	0.021	0.239	0.364	3249	Streptococcus oralis subsp. oralis	Streptococcus oralis	Streptococcus	Streptococcaceae	Lactobacillales	Bacilli	Firmicutes	Bacteria
Clostridia sp. (HG3A.1111)	AHI	-0.027	0.15	0.367	2909	unclassified	unclassified	unclassified	unclassified	unclassified	Clostridia	Firmicutes	Bacteria
Streptococcus salivarius (HG3A.0071)	ODI	0.021	0.242	0.367	3249	unclassified	Streptococcus salivarius	Streptococcus	Streptococcaceae	Lactobacillales	Bacilli	Firmicutes	Bacteria
Desulfovibrionales sp. (HG3A.0727)	ODI	0.021	0.243	0.368	3249	unclassified	unclassified	unclassified	unclassified	Desulfovibrionales	Deltaproteobacteria	Proteobacteria	Bacteria
Eubacteriales sp. (HG3A.0221)	AHI	-0.027	0.151	0.368	2909	unclassified	unclassified	unclassified	unclassified	Eubacteriales	Clostridia	Firmicutes	Bacteria
Eubacteriales sp. (HG3A.0474)	AHI	-0.027	0.151	0.368	2909	unclassified	unclassified	unclassified	unclassified	Eubacteriales	Clostridia	Firmicutes	Bacteria
Alistipes communis (HG3A.0064)	T90	-0.023	0.191	0.37	3249	unclassified	Alistipes communis	Alistipes	Rikenellaceae	Bacteroidales	Bacteroidia	Bacteroidetes	Bacteria
Eubacteriales sp. (HG3A.0476)	T90	-0.023	0.191	0.37	3249	unclassified	unclassified	unclassified	unclassified	Eubacteriales	Clostridia	Firmicutes	Bacteria
Eubacteriales sp. (HG3A.0511)	AHI	-0.027	0.153	0.37	2909	unclassified	unclassified	unclassified	unclassified	Eubacteriales	Clostridia	Firmicutes	Bacteria
Pediococcus pentosaceus (HG3A.1246)	ODI	0.021	0.245	0.37	3249	unclassified	Pediococcus pentosaceus	Pediococcus	Lactobacillaceae	Lactobacillales	Bacilli	Firmicutes	Bacteria
Succinatimonas hippei (HG3A.1322)	T90	0.023	0.191	0.37	3249	unclassified	Succinatimonas hippei	Succinatimonas	Succinivibrionaceae	Aeromonadales	Gammaproteobacteria	Proteobacteria	Bacteria
Butyricicoccus sp. (HG3A.0008)	AHI	0.027	0.154	0.372	2909	unclassified	unclassified	Butyricicoccus	Clostridiaceae	Eubacteriales	Clostridia	Firmicutes	Bacteria
Butyrivibrio crossotus (HG3A.0413)	T90	-0.023	0.193	0.373	3249	unclassified	Butyrivibrio crossotus	Butyrivibrio	Lachnospiraceae	Eubacteriales	Clostridia	Firmicutes	Bacteria
Dorea phocaeensis (HG3A.0865)	AHI	0.027	0.156	0.374	2909	unclassified	Dorea phocaeensis	Dorea	Lachnospiraceae	Eubacteriales	Clostridia	Firmicutes	Bacteria
Eubacteriales sp. (HG3A.0334)	AHI	-0.027	0.156	0.374	2909	unclassified	unclassified	unclassified	unclassified	Eubacteriales	Clostridia	Firmicutes	Bacteria
Eubacteriales sp. (HG3A.0363)	AHI	-0.027	0.155	0.374	2909	unclassified	unclassified	unclassified	unclassified	Eubacteriales	Clostridia	Firmicutes	Bacteria
Oscillibacter sp. PEA192 (HG3A.0021)	ODI	0.021	0.248	0.374	3249	unclassified	Oscillibacter sp. PEA192	Oscillibacter	Oscillospiraceae	Eubacteriales	Clostridia	Firmicutes	Bacteria
Eubacteriales sp. (HG3A.0175)	ODI	-0.02	0.249	0.375	3249	unclassified	unclassified	unclassified	unclassified	Eubacteriales	Clostridia	Firmicutes	Bacteria
Eubacteriales sp. (HG3A.0754)	T90	-0.023	0.195	0.375	3249	unclassified	unclassified	unclassified	unclassified	Eubacteriales	Clostridia	Firmicutes	Bacteria
Lachnotalea sp. AF33-28 (HG3A.0403)	AHI	-0.027	0.157	0.376	2909	unclassified	Lachnotalea sp. AF33-28	Lachnotalea	Lachnospiraceae	Eubacteriales	Clostridia	Firmicutes	Bacteria
Clostridia sp. (HG3A.0094)	T90	-0.023	0.196	0.377	3249	unclassified	unclassified	unclassified	unclassified	unclassified	Clostridia	Firmicutes	Bacteria
Clostridia sp. (HG3A.1262)	ODI	-0.02	0.251	0.377	3249	unclassified	unclassified	unclassified	unclassified	unclassified	Clostridia	Firmicutes	Bacteria
Haemophilus parainfluenzae (HG3A.0181)	T90	-0.023	0.197	0.377	3249	unclassified	Haemophilus parainfluenzae	Haemophilus	Pasteurellaceae	Pasteurellales	Gammaproteobacteria	Proteobacteria	Bacteria
Clostridia sp. (HG3A.0996)	AHI	-0.026	0.159	0.378	2909	unclassified	unclassified	unclassified	unclassified	unclassified	Clostridia	Firmicutes	Bacteria
Eubacteriales sp. (HG3A.0342)	AHI	-0.026	0.16	0.378	2909	unclassified	unclassified	unclassified	unclassified	Eubacteriales	Clostridia	Firmicutes	Bacteria
Eubacteriales sp. (HG3A.0935)	AHI	-0.026	0.16	0.378	2909	unclassified	unclassified	unclassified	unclassified	Eubacteriales	Clostridia	Firmicutes	Bacteria
Anaerotruncus colihominis (HG3A.0307)	AHI	0.026	0.161	0.379	2909	unclassified	Anaerotruncus colihominis	Anaerotruncus	Oscillospiraceae	Eubacteriales	Clostridia	Firmicutes	Bacteria
Clostridia sp. (HG3A.1057)	AHI	-0.026	0.162	0.379	2909	unclassified	unclassified	unclassified	unclassified	unclassified	Clostridia	Firmicutes	Bacteria
Eubacteriales sp. (HG3A.0267)	AHI	-0.026	0.162	0.379	2909	unclassified	unclassified	unclassified	unclassified	Eubacteriales	Clostridia	Firmicutes	Bacteria
Eubacteriales sp. (HG3A.0609)	T90	-0.023	0.199	0.379	3249	unclassified	unclassified	unclassified	unclassified	Eubacteriales	Clostridia	Firmicutes	Bacteria
Oscillospiraceae sp. (HG3A.1270)	T90	-0.023	0.199	0.379	3249	unclassified	unclassified	unclassified	Oscillospiraceae	Eubacteriales	Clostridia	Firmicutes	Bacteria
Ruthenibacterium lactatiformans (HG3A.0020)	T90	0.023	0.199	0.379	3249	unclassified	Ruthenibacterium lactatiformans	Ruthenibacterium	Oscillospiraceae	Eubacteriales	Clostridia	Firmicutes	Bacteria
Bacteria sp. (HG3A.0839)	AHI	-0.026	0.163	0.38	2909	unclassified	unclassified	unclassified	unclassified	unclassified	unclassified	unclassified	Bacteria
Eubacteriales sp. (HG3A.1087)	AHI	-0.026	0.163	0.38	2909	unclassified	unclassified	unclassified	unclassified	Eubacteriales	Clostridia	Firmicutes	Bacteria
Firmicutes sp. (HG3A.0817)	T90	-0.023	0.201	0.38	3249	unclassified	unclassified	unclassified	unclassified	unclassified	unclassified	Firmicutes	Bacteria
Parabacteroides gordonii (HG3A.0989)	T90	-0.023	0.2	0.38	3249	unclassified	Parabacteroides gordonii	Parabacteroides	Tannerellaceae	Bacteroidales	Bacteroidia	Bacteroidetes	Bacteria
Clostridia sp. (HG3A.1062)	T90	-0.023	0.203	0.382	3249	unclassified	unclassified	unclassified	unclassified	unclassified	Clostridia	Firmicutes	Bacteria
Eubacteriales sp. (HG3A.0189)	AHI	-0.026	0.164	0.382	2909	unclassified	unclassified	unclassified	unclassified	Eubacteriales	Clostridia	Firmicutes	Bacteria
Eubacteriales sp. (HG3A.0827)	T90	-0.023	0.202	0.382	3249	unclassified	unclassified	unclassified	unclassified	Eubacteriales	Clostridia	Firmicutes	Bacteria
Eubacteriales sp. (HG3A.0851)	T90	-0.023	0.204	0.382	3249	unclassified	unclassified	unclassified	unclassified	Eubacteriales	Clostridia	Firmicutes	Bacteria
Eubacteriales sp. (HG3A.1019)	T90	-0.023	0.203	0.382	3249	unclassified	unclassified	unclassified	unclassified	Eubacteriales	Clostridia	Firmicutes	Bacteria
Oxalobacter sp. (HG3A.1097)	T90	-0.023	0.204	0.382	3249	unclassified	unclassified	Oxalobacter	Oxalobacteraceae	Burkholderiales	Betaproteobacteria	Proteobacteria	Bacteria
Bacteria sp. (HG3A.0708)	T90	-0.022	0.207	0.384	3249	unclassified	unclassified	unclassified	unclassified	unclassified	unclassified	unclassified	Bacteria
Clostridia sp. (HG3A.1262)	T90	-0.022	0.207	0.384	3249	unclassified	unclassified	unclassified	unclassified	unclassified	Clostridia	Firmicutes	Bacteria
Eubacteriales sp. (HG3A.0192)	T90	-0.022	0.206	0.384	3249	unclassified	unclassified	unclassified	unclassified	Eubacteriales	Clostridia	Firmicutes	Bacteria
Oscillibacter sp. (HG3A.0046)	AHI	-0.026	0.166	0.384	2909	unclassified	unclassified	Oscillibacter	Oscillospiraceae	Eubacteriales	Clostridia	Firmicutes	Bacteria
Oxalobacter formigenes (HG3A.1755)	T90	-0.022	0.207	0.384	3249	unclassified	Oxalobacter formigenes	Oxalobacter	Oxalobacteraceae	Burkholderiales	Betaproteobacteria	Proteobacteria	Bacteria
Collinsella phocaeensis (HG3A.1340)	T90	0.022	0.209	0.385	3249	unclassified	Collinsella phocaeensis	Collinsella	Coriobacteriaceae	Coriobacteriales	Coriobacteriia	Actinobacteria	Bacteria
Oscillospiraceae sp. (HG3A.0210)	T90	-0.022	0.209	0.385	3249	unclassified	unclassified	unclassified	Oscillospiraceae	Eubacteriales	Clostridia	Firmicutes	Bacteria
Clostridium sp. OF03-18AA (HG3A.0119)	T90	-0.022	0.21	0.386	3249	unclassified	Clostridium sp. OF03-18AA	Clostridium	Clostridiaceae	Eubacteriales	Clostridia	Firmicutes	Bacteria
Dorea sp. AF24-7LB (HG3A.0086)	T90	0.022	0.21	0.386	3249	unclassified	Dorea sp. AF24-7LB	Dorea	Lachnospiraceae	Eubacteriales	Clostridia	Firmicutes	Bacteria
Eubacteriales sp. (HG3A.0443)	AHI	-0.026	0.167	0.386	2909	unclassified	unclassified	unclassified	unclassified	Eubacteriales	Clostridia	Firmicutes	Bacteria
Blautia sp. (HG3A.0416)	AHI	0.026	0.168	0.387	2909	unclassified	unclassified	Blautia	Lachnospiraceae	Eubacteriales	Clostridia	Firmicutes	Bacteria
Coprococcus catus (HG3A.0037)	ODI	0.02	0.259	0.387	3249	unclassified	Coprococcus catus	Coprococcus	Lachnospiraceae	Eubacteriales	Clostridia	Firmicutes	Bacteria
Eubacteriales sp. (HG3A.0113)	T90	-0.022	0.211	0.387	3249	unclassified	unclassified	unclassified	unclassified	Eubacteriales	Clostridia	Firmicutes	Bacteria
Eubacteriales sp. (HG3A.0715)	T90	-0.022	0.212	0.387	3249	unclassified	unclassified	unclassified	unclassified	Eubacteriales	Clostridia	Firmicutes	Bacteria
Eubacteriales sp. (HG3A.0717)	T90	-0.022	0.212	0.387	3249	unclassified	unclassified	unclassified	unclassified	Eubacteriales	Clostridia	Firmicutes	Bacteria
Proteobacteria sp. (HG3A.0360)	ODI	-0.02	0.258	0.387	3249	unclassified	unclassified	unclassified	unclassified	unclassified	unclassified	Proteobacteria	Bacteria
Clostridia sp. (HG3A.1035)	T90	-0.022	0.213	0.388	3249	unclassified	unclassified	unclassified	unclassified	unclassified	Clostridia	Firmicutes	Bacteria
Clostridia sp. (HG3A.1127)	AHI	-0.026	0.169	0.388	2909	unclassified	unclassified	unclassified	unclassified	unclassified	Clostridia	Firmicutes	Bacteria
Eubacteriales sp. (HG3A.0791)	AHI	-0.026	0.17	0.388	2909	unclassified	unclassified	unclassified	unclassified	Eubacteriales	Clostridia	Firmicutes	Bacteria
Succinatimonas hippei (HG3A.1322)	AHI	0.026	0.169	0.388	2909	unclassified	Succinatimonas hippei	Succinatimonas	Succinivibrionaceae	Aeromonadales	Gammaproteobacteria	Proteobacteria	Bacteria
Clostridia sp. (HG3A.0852)	ODI	-0.02	0.261	0.389	3249	unclassified	unclassified	unclassified	unclassified	unclassified	Clostridia	Firmicutes	Bacteria
Clostridia sp. (HG3A.0929)	ODI	-0.02	0.261	0.389	3249	unclassified	unclassified	unclassified	unclassified	unclassified	Clostridia	Firmicutes	Bacteria
Enterococcus faecium (HG3A.0886)	ODI	0.02	0.262	0.389	3249	unclassified	Enterococcus faecium	Enterococcus	Enterococcaceae	Lactobacillales	Bacilli	Firmicutes	Bacteria
Eubacteriales sp. (HG3A.0516)	AHI	-0.026	0.172	0.389	2909	unclassified	unclassified	unclassified	unclassified	Eubacteriales	Clostridia	Firmicutes	Bacteria
Eubacteriales sp. (HG3A.0531)	AHI	-0.026	0.171	0.389	2909	unclassified	unclassified	unclassified	unclassified	Eubacteriales	Clostridia	Firmicutes	Bacteria
Eubacteriales sp. (HG3A.0670)	ODI	-0.02	0.26	0.389	3249	unclassified	unclassified	unclassified	unclassified	Eubacteriales	Clostridia	Firmicutes	Bacteria
Eubacteriales sp. (HG3A.0878)	ODI	0.02	0.262	0.389	3249	unclassified	unclassified	unclassified	unclassified	Eubacteriales	Clostridia	Firmicutes	Bacteria
Faecalibacterium sp. (HG3A.0073)	AHI	-0.026	0.172	0.389	2909	unclassified	unclassified	Faecalibacterium	Oscillospiraceae	Eubacteriales	Clostridia	Firmicutes	Bacteria
Bacteroidales sp. (HG3A.1236)	T90	-0.022	0.215	0.39	3249	unclassified	unclassified	unclassified	unclassified	Bacteroidales	Bacteroidia	Bacteroidetes	Bacteria
Oscillospiraceae sp. (HG3A.0388)	AHI	-0.026	0.173	0.39	2909	unclassified	unclassified	unclassified	Oscillospiraceae	Eubacteriales	Clostridia	Firmicutes	Bacteria
Coprococcus catus (HG3A.0037)	T90	0.022	0.216	0.391	3249	unclassified	Coprococcus catus	Coprococcus	Lachnospiraceae	Eubacteriales	Clostridia	Firmicutes	Bacteria
Eubacteriales sp. (HG3A.0062)	AHI	-0.026	0.174	0.392	2909	unclassified	unclassified	unclassified	unclassified	Eubacteriales	Clostridia	Firmicutes	Bacteria
Eubacteriales sp. (HG3A.0188)	AHI	-0.026	0.175	0.392	2909	unclassified	unclassified	unclassified	unclassified	Eubacteriales	Clostridia	Firmicutes	Bacteria
Anaerostipes hadrus (HG3A.0003)	ODI	0.02	0.265	0.393	3249	unclassified	Anaerostipes hadrus	Anaerostipes	Lachnospiraceae	Eubacteriales	Clostridia	Firmicutes	Bacteria
Clostridia sp. (HG3A.1452)	ODI	-0.02	0.266	0.394	3249	unclassified	unclassified	unclassified	unclassified	unclassified	Clostridia	Firmicutes	Bacteria
Eubacteriales sp. (HG3A.1187)	ODI	0.02	0.267	0.394	3249	unclassified	unclassified	unclassified	unclassified	Eubacteriales	Clostridia	Firmicutes	Bacteria
Clostridia sp. (HG3A.0918)	ODI	-0.02	0.269	0.396	3249	unclassified	unclassified	unclassified	unclassified	unclassified	Clostridia	Firmicutes	Bacteria
[Clostridium] innocuum (HG3A.0365)	ODI	0.02	0.27	0.396	3249	unclassified	[Clostridium] innocuum	Erysipelatoclostridium	Erysipelotrichaceae	Erysipelotrichales	Erysipelotrichia	Firmicutes	Bacteria
Eubacteriales sp. (HG3A.0781)	ODI	-0.02	0.27	0.396	3249	unclassified	unclassified	unclassified	unclassified	Eubacteriales	Clostridia	Firmicutes	Bacteria
Eubacteriales sp. (HG3A.0450)	AHI	-0.025	0.178	0.397	2909	unclassified	unclassified	unclassified	unclassified	Eubacteriales	Clostridia	Firmicutes	Bacteria
Eubacteriales sp. (HG3A.1167)	AHI	-0.025	0.178	0.397	2909	unclassified	unclassified	unclassified	unclassified	Eubacteriales	Clostridia	Firmicutes	Bacteria
Latilactobacillus sakei subsp. sakei (HG3A.0836)	AHI	0.025	0.179	0.398	2909	Latilactobacillus sakei subsp. sakei	Latilactobacillus sakei	Latilactobacillus	Lactobacillaceae	Lactobacillales	Bacilli	Firmicutes	Bacteria
Oscillospiraceae sp. (HG3A.0134)	AHI	-0.025	0.179	0.398	2909	unclassified	unclassified	unclassified	Oscillospiraceae	Eubacteriales	Clostridia	Firmicutes	Bacteria
Eubacteriales sp. (HG3A.0701)	ODI	-0.02	0.272	0.399	3249	unclassified	unclassified	unclassified	unclassified	Eubacteriales	Clostridia	Firmicutes	Bacteria
Clostridia sp. (HG3A.1108)	AHI	-0.025	0.181	0.4	2909	unclassified	unclassified	unclassified	unclassified	unclassified	Clostridia	Firmicutes	Bacteria
Eubacteriales sp. (HG3A.0367)	ODI	-0.019	0.274	0.4	3249	unclassified	unclassified	unclassified	unclassified	Eubacteriales	Clostridia	Firmicutes	Bacteria
Eubacteriales sp. (HG3A.0489)	AHI	-0.025	0.181	0.4	2909	unclassified	unclassified	unclassified	unclassified	Eubacteriales	Clostridia	Firmicutes	Bacteria
Veillonella rogosae (HG3A.0324)	ODI	-0.019	0.273	0.4	3249	unclassified	Veillonella rogosae	Veillonella	Veillonellaceae	Veillonellales	Negativicutes	Firmicutes	Bacteria
Lachnospiraceae sp. (HG3A.1525)	T90	-0.022	0.222	0.401	3249	unclassified	unclassified	unclassified	Lachnospiraceae	Eubacteriales	Clostridia	Firmicutes	Bacteria
Alistipes ihumii (HG3A.0106)	AHI	-0.025	0.183	0.402	2909	unclassified	Alistipes ihumii	Alistipes	Rikenellaceae	Bacteroidales	Bacteroidia	Bacteroidetes	Bacteria
Alistipes sp. (HG3A.1385)	ODI	-0.019	0.276	0.402	3249	unclassified	unclassified	Alistipes	Rikenellaceae	Bacteroidales	Bacteroidia	Bacteroidetes	Bacteria
Oscillospiraceae sp. (HG3A.0576)	ODI	-0.019	0.277	0.402	3249	unclassified	unclassified	unclassified	Oscillospiraceae	Eubacteriales	Clostridia	Firmicutes	Bacteria
Eubacteriales sp. (HG3A.0439)	AHI	-0.025	0.184	0.403	2909	unclassified	unclassified	unclassified	unclassified	Eubacteriales	Clostridia	Firmicutes	Bacteria
Eisenbergiella tayi (HG3A.0355)	T90	0.022	0.225	0.406	3249	unclassified	Eisenbergiella tayi	Eisenbergiella	Lachnospiraceae	Eubacteriales	Clostridia	Firmicutes	Bacteria
Eubacteriales sp. (HG3A.0956)	AHI	-0.025	0.185	0.406	2909	unclassified	unclassified	unclassified	unclassified	Eubacteriales	Clostridia	Firmicutes	Bacteria
Eggerthellales sp. (HG3A.0848)	AHI	-0.025	0.187	0.407	2909	unclassified	unclassified	unclassified	unclassified	Eggerthellales	Coriobacteriia	Actinobacteria	Bacteria
Eubacteriales sp. (HG3A.1250)	T90	-0.021	0.227	0.407	3249	unclassified	unclassified	unclassified	unclassified	Eubacteriales	Clostridia	Firmicutes	Bacteria
Eubacteriales sp. (HG3A.1294)	AHI	-0.025	0.186	0.407	2909	unclassified	unclassified	unclassified	unclassified	Eubacteriales	Clostridia	Firmicutes	Bacteria
Firmicutes sp. (HG3A.1195)	T90	-0.021	0.227	0.407	3249	unclassified	unclassified	unclassified	unclassified	unclassified	unclassified	Firmicutes	Bacteria
Gemmiger formicilis (HG3A.0027)	T90	0.021	0.227	0.407	3249	unclassified	Gemmiger formicilis	Gemmiger	unclassified	Eubacteriales	Clostridia	Firmicutes	Bacteria
Clostridiaceae sp. (HG3A.0471)	AHI	0.025	0.188	0.408	2909	unclassified	unclassified	unclassified	Clostridiaceae	Eubacteriales	Clostridia	Firmicutes	Bacteria
Alistipes dispar (HG3A.0281)	ODI	-0.019	0.283	0.409	3249	unclassified	Alistipes dispar	Alistipes	Rikenellaceae	Bacteroidales	Bacteroidia	Bacteroidetes	Bacteria
Alistipes timonensis (HG3A.0586)	ODI	-0.019	0.282	0.409	3249	unclassified	Alistipes timonensis	Alistipes	Rikenellaceae	Bacteroidales	Bacteroidia	Bacteroidetes	Bacteria
Anaerotignum lactatifermentans (HG3A.0676)	T90	0.021	0.229	0.409	3249	unclassified	Anaerotignum lactatifermentans	Anaerotignum	Lachnospiraceae	Eubacteriales	Clostridia	Firmicutes	Bacteria
Clostridium sp. AF34-13 (HG3A.0173)	AHI	-0.025	0.189	0.409	2909	unclassified	Clostridium sp. AF34-13	Clostridium	Clostridiaceae	Eubacteriales	Clostridia	Firmicutes	Bacteria
Eubacteriales sp. (HG3A.0158)	ODI	-0.019	0.283	0.409	3249	unclassified	unclassified	unclassified	unclassified	Eubacteriales	Clostridia	Firmicutes	Bacteria
Eubacteriales sp. (HG3A.0204)	ODI	-0.019	0.284	0.409	3249	unclassified	unclassified	unclassified	unclassified	Eubacteriales	Clostridia	Firmicutes	Bacteria
Eubacteriales sp. (HG3A.0502)	ODI	0.019	0.285	0.409	3249	unclassified	unclassified	unclassified	unclassified	Eubacteriales	Clostridia	Firmicutes	Bacteria
Eubacteriales sp. (HG3A.0685)	T90	-0.021	0.229	0.409	3249	unclassified	unclassified	unclassified	unclassified	Eubacteriales	Clostridia	Firmicutes	Bacteria
Eubacteriales sp. (HG3A.0983)	ODI	-0.019	0.285	0.409	3249	unclassified	unclassified	unclassified	unclassified	Eubacteriales	Clostridia	Firmicutes	Bacteria
Streptococcus gallolyticus subsp. gallolyticus (HG3A.1651)	ODI	0.019	0.285	0.409	3249	Streptococcus gallolyticus subsp. gallolyticus	Streptococcus gallolyticus	Streptococcus	Streptococcaceae	Lactobacillales	Bacilli	Firmicutes	Bacteria
Turicibacter sanguinis (HG3A.0274)	ODI	-0.019	0.285	0.409	3249	unclassified	Turicibacter sanguinis	Turicibacter	Turicibacteraceae	Erysipelotrichales	Erysipelotrichia	Firmicutes	Bacteria
Oscillibacter sp. (HG3A.0243)	AHI	-0.025	0.19	0.41	2909	unclassified	unclassified	Oscillibacter	Oscillospiraceae	Eubacteriales	Clostridia	Firmicutes	Bacteria
Eubacteriales sp. (HG3A.0441)	AHI	-0.025	0.192	0.411	2909	unclassified	unclassified	unclassified	unclassified	Eubacteriales	Clostridia	Firmicutes	Bacteria
Firmicutes sp. (HG3A.0581)	AHI	-0.025	0.192	0.411	2909	unclassified	unclassified	unclassified	unclassified	unclassified	unclassified	Firmicutes	Bacteria
Gemella morbillorum (HG3A.1782)	AHI	0.025	0.192	0.411	2909	unclassified	Gemella morbillorum	Gemella	unclassified	Bacillales	Bacilli	Firmicutes	Bacteria
Rothia mucilaginosa (HG3A.0559)	AHI	0.025	0.193	0.411	2909	unclassified	Rothia mucilaginosa	Rothia	Micrococcaceae	Micrococcales	Actinomycetia	Actinobacteria	Bacteria
Clostridia sp. (HG3A.0660)	T90	-0.021	0.232	0.412	3249	unclassified	unclassified	unclassified	unclassified	unclassified	Clostridia	Firmicutes	Bacteria
Eubacteriales sp. (HG3A.0985)	AHI	0.024	0.193	0.412	2909	unclassified	unclassified	unclassified	unclassified	Eubacteriales	Clostridia	Firmicutes	Bacteria
Sellimonas intestinalis (HG3A.0417)	AHI	0.024	0.195	0.413	2909	unclassified	Sellimonas intestinalis	Sellimonas	Lachnospiraceae	Eubacteriales	Clostridia	Firmicutes	Bacteria
Bacteroides caccae (HG3A.0066)	AHI	-0.024	0.196	0.414	2909	unclassified	Bacteroides caccae	Bacteroides	Bacteroidaceae	Bacteroidales	Bacteroidia	Bacteroidetes	Bacteria
Butyrivibrio crossotus (HG3A.0413)	ODI	-0.019	0.289	0.414	3249	unclassified	Butyrivibrio crossotus	Butyrivibrio	Lachnospiraceae	Eubacteriales	Clostridia	Firmicutes	Bacteria
Eubacteriales sp. (HG3A.0376)	ODI	-0.019	0.29	0.414	3249	unclassified	unclassified	unclassified	unclassified	Eubacteriales	Clostridia	Firmicutes	Bacteria
Eubacteriales sp. (HG3A.0760)	AHI	-0.024	0.196	0.415	2909	unclassified	unclassified	unclassified	unclassified	Eubacteriales	Clostridia	Firmicutes	Bacteria
Bacteria sp. (HG3A.0459)	T90	-0.021	0.238	0.416	3249	unclassified	unclassified	unclassified	unclassified	unclassified	unclassified	unclassified	Bacteria
Eubacteriales sp. (HG3A.0184)	T90	-0.021	0.236	0.416	3249	unclassified	unclassified	unclassified	unclassified	Eubacteriales	Clostridia	Firmicutes	Bacteria
Eubacteriales sp. (HG3A.0235)	T90	-0.021	0.237	0.416	3249	unclassified	unclassified	unclassified	unclassified	Eubacteriales	Clostridia	Firmicutes	Bacteria
Eubacteriales sp. (HG3A.0322)	T90	0.021	0.238	0.416	3249	unclassified	unclassified	unclassified	unclassified	Eubacteriales	Clostridia	Firmicutes	Bacteria
Eubacteriales sp. (HG3A.1239)	T90	-0.021	0.239	0.416	3249	unclassified	unclassified	unclassified	unclassified	Eubacteriales	Clostridia	Firmicutes	Bacteria
Lachnospiraceae sp. (HG3A.0252)	T90	-0.021	0.238	0.416	3249	unclassified	unclassified	unclassified	Lachnospiraceae	Eubacteriales	Clostridia	Firmicutes	Bacteria
Oscillospiraceae sp. (HG3A.0693)	T90	-0.021	0.239	0.416	3249	unclassified	unclassified	unclassified	Oscillospiraceae	Eubacteriales	Clostridia	Firmicutes	Bacteria
Proteobacteria sp. (HG3A.0360)	T90	-0.021	0.235	0.416	3249	unclassified	unclassified	unclassified	unclassified	unclassified	unclassified	Proteobacteria	Bacteria
Pseudoflavonifractor sp. (HG3A.0844)	T90	-0.021	0.238	0.416	3249	unclassified	unclassified	Pseudoflavonifractor	Oscillospiraceae	Eubacteriales	Clostridia	Firmicutes	Bacteria
Alistipes timonensis (HG3A.0586)	T90	-0.021	0.243	0.417	3249	unclassified	Alistipes timonensis	Alistipes	Rikenellaceae	Bacteroidales	Bacteroidia	Bacteroidetes	Bacteria
Barnesiellaceae sp. (HG3A.1180)	T90	-0.021	0.242	0.417	3249	unclassified	unclassified	unclassified	Barnesiellaceae	Bacteroidales	Bacteroidia	Bacteroidetes	Bacteria
Clostridia sp. (HG3A.1127)	T90	-0.021	0.242	0.417	3249	unclassified	unclassified	unclassified	unclassified	unclassified	Clostridia	Firmicutes	Bacteria
Clostridia sp. (HG3A.1193)	AHI	0.024	0.199	0.417	2909	unclassified	unclassified	unclassified	unclassified	unclassified	Clostridia	Firmicutes	Bacteria
Clostridia sp. (HG3A.1220)	T90	-0.021	0.242	0.417	3249	unclassified	unclassified	unclassified	unclassified	unclassified	Clostridia	Firmicutes	Bacteria
Eubacteriales sp. (HG3A.0396)	AHI	-0.024	0.198	0.417	2909	unclassified	unclassified	unclassified	unclassified	Eubacteriales	Clostridia	Firmicutes	Bacteria
Eubacteriales sp. (HG3A.0870)	T90	-0.021	0.241	0.417	3249	unclassified	unclassified	unclassified	unclassified	Eubacteriales	Clostridia	Firmicutes	Bacteria
Eubacteriales sp. (HG3A.1045)	T90	-0.021	0.242	0.417	3249	unclassified	unclassified	unclassified	unclassified	Eubacteriales	Clostridia	Firmicutes	Bacteria
Eubacteriales sp. (HG3A.1199)	T90	0.021	0.241	0.417	3249	unclassified	unclassified	unclassified	unclassified	Eubacteriales	Clostridia	Firmicutes	Bacteria
Desulfovibrio fairfieldensis (HG3A.0529)	ODI	-0.019	0.295	0.42	3249	unclassified	Desulfovibrio fairfieldensis	Desulfovibrio	Desulfovibrionaceae	Desulfovibrionales	Deltaproteobacteria	Proteobacteria	Bacteria
Streptococcus gordonii (HG3A.0713)	ODI	0.019	0.295	0.42	3249	unclassified	Streptococcus gordonii	Streptococcus	Streptococcaceae	Lactobacillales	Bacilli	Firmicutes	Bacteria
Clostridia sp. (HG3A.0741)	T90	-0.021	0.246	0.421	3249	unclassified	unclassified	unclassified	unclassified	unclassified	Clostridia	Firmicutes	Bacteria
Erysipelotrichales sp. (HG3A.0303)	T90	-0.02	0.25	0.421	3249	unclassified	unclassified	unclassified	unclassified	Erysipelotrichales	Erysipelotrichia	Firmicutes	Bacteria
Eubacteriales sp. (HG3A.0132)	T90	-0.021	0.246	0.421	3249	unclassified	unclassified	unclassified	unclassified	Eubacteriales	Clostridia	Firmicutes	Bacteria
Eubacteriales sp. (HG3A.0320)	T90	-0.02	0.249	0.421	3249	unclassified	unclassified	unclassified	unclassified	Eubacteriales	Clostridia	Firmicutes	Bacteria
Eubacteriales sp. (HG3A.0637)	T90	-0.02	0.25	0.421	3249	unclassified	unclassified	unclassified	unclassified	Eubacteriales	Clostridia	Firmicutes	Bacteria
Eubacteriales sp. (HG3A.0691)	T90	-0.021	0.248	0.421	3249	unclassified	unclassified	unclassified	unclassified	Eubacteriales	Clostridia	Firmicutes	Bacteria
Firmicutes sp. (HG3A.0596)	T90	-0.021	0.249	0.421	3249	unclassified	unclassified	unclassified	unclassified	unclassified	unclassified	Firmicutes	Bacteria
Limosilactobacillus fermentum (HG3A.0990)	AHI	0.024	0.201	0.421	2909	unclassified	Limosilactobacillus fermentum	Limosilactobacillus	Lactobacillaceae	Lactobacillales	Bacilli	Firmicutes	Bacteria
Peptostreptococcaceae sp. (HG3A.0200)	T90	-0.021	0.248	0.421	3249	unclassified	unclassified	unclassified	Peptostreptococcaceae	Eubacteriales	Clostridia	Firmicutes	Bacteria
Staphylococcus aureus (HG3A.1538)	AHI	0.024	0.201	0.421	2909	unclassified	Staphylococcus aureus	Staphylococcus	Staphylococcaceae	Bacillales	Bacilli	Firmicutes	Bacteria
Clostridia sp. (HG3A.1062)	AHI	-0.024	0.203	0.422	2909	unclassified	unclassified	unclassified	unclassified	unclassified	Clostridia	Firmicutes	Bacteria
Lachnospiraceae sp. (HG3A.1641)	AHI	0.024	0.203	0.422	2909	unclassified	unclassified	unclassified	Lachnospiraceae	Eubacteriales	Clostridia	Firmicutes	Bacteria
Clostridia sp. (HG3A.0661)	ODI	-0.018	0.298	0.423	3249	unclassified	unclassified	unclassified	unclassified	unclassified	Clostridia	Firmicutes	Bacteria
Clostridia sp. (HG3A.0787)	AHI	-0.024	0.205	0.424	2909	unclassified	unclassified	unclassified	unclassified	unclassified	Clostridia	Firmicutes	Bacteria
Clostridia sp. (HG3A.1247)	AHI	-0.024	0.205	0.424	2909	unclassified	unclassified	unclassified	unclassified	unclassified	Clostridia	Firmicutes	Bacteria
Firmicutes sp. (HG3A.1162)	ODI	-0.018	0.3	0.424	3249	unclassified	unclassified	unclassified	unclassified	unclassified	unclassified	Firmicutes	Bacteria
Pseudoruminococcus massiliensis (HG3A.0346)	ODI	-0.018	0.299	0.424	3249	unclassified	Pseudoruminococcus massiliensis	Pseudoruminococcus	Oscillospiraceae	Eubacteriales	Clostridia	Firmicutes	Bacteria
Clostridia sp. (HG3A.0564)	ODI	-0.018	0.302	0.425	3249	unclassified	unclassified	unclassified	unclassified	unclassified	Clostridia	Firmicutes	Bacteria
Clostridia sp. (HG3A.1609)	ODI	-0.018	0.303	0.425	3249	unclassified	unclassified	unclassified	unclassified	unclassified	Clostridia	Firmicutes	Bacteria
Eubacteriales sp. (HG3A.0656)	ODI	-0.018	0.302	0.425	3249	unclassified	unclassified	unclassified	unclassified	Eubacteriales	Clostridia	Firmicutes	Bacteria
Eubacteriales sp. (HG3A.0792)	ODI	-0.018	0.301	0.425	3249	unclassified	unclassified	unclassified	unclassified	Eubacteriales	Clostridia	Firmicutes	Bacteria
Eubacteriales sp. (HG3A.1102)	ODI	-0.018	0.302	0.425	3249	unclassified	unclassified	unclassified	unclassified	Eubacteriales	Clostridia	Firmicutes	Bacteria
Eubacteriales sp. (HG3A.0226)	T90	-0.02	0.254	0.426	3249	unclassified	unclassified	unclassified	unclassified	Eubacteriales	Clostridia	Firmicutes	Bacteria
Eubacteriales sp. (HG3A.0377)	T90	-0.02	0.253	0.426	3249	unclassified	unclassified	unclassified	unclassified	Eubacteriales	Clostridia	Firmicutes	Bacteria
Oscillospiraceae sp. (HG3A.0616)	AHI	-0.024	0.207	0.426	2909	unclassified	unclassified	unclassified	Oscillospiraceae	Eubacteriales	Clostridia	Firmicutes	Bacteria
Oxalobacter sp. (HG3A.1097)	AHI	0.024	0.207	0.426	2909	unclassified	unclassified	Oxalobacter	Oxalobacteraceae	Burkholderiales	Betaproteobacteria	Proteobacteria	Bacteria
Sutterella seckii (HG3A.0561)	T90	0.02	0.255	0.427	3249	unclassified	Sutterella seckii	Sutterella	Sutterellaceae	Burkholderiales	Betaproteobacteria	Proteobacteria	Bacteria
Eubacteriales sp. (HG3A.1285)	ODI	-0.018	0.306	0.428	3249	unclassified	unclassified	unclassified	unclassified	Eubacteriales	Clostridia	Firmicutes	Bacteria
Clostridia sp. (HG3A.0893)	T90	-0.02	0.257	0.429	3249	unclassified	unclassified	unclassified	unclassified	unclassified	Clostridia	Firmicutes	Bacteria
Eubacteriales sp. (HG3A.0962)	T90	-0.02	0.257	0.429	3249	unclassified	unclassified	unclassified	unclassified	Eubacteriales	Clostridia	Firmicutes	Bacteria
Eubacteriales sp. (HG3A.0093)	AHI	-0.024	0.21	0.431	2909	unclassified	unclassified	unclassified	unclassified	Eubacteriales	Clostridia	Firmicutes	Bacteria
Eubacteriales sp. (HG3A.1126)	T90	-0.02	0.259	0.431	3249	unclassified	unclassified	unclassified	unclassified	Eubacteriales	Clostridia	Firmicutes	Bacteria
Bacteroidales sp. (HG3A.1446)	ODI	-0.018	0.31	0.433	3249	unclassified	unclassified	unclassified	unclassified	Bacteroidales	Bacteroidia	Bacteroidetes	Bacteria
Clostridia sp. (HG3A.0996)	ODI	-0.018	0.311	0.434	3249	unclassified	unclassified	unclassified	unclassified	unclassified	Clostridia	Firmicutes	Bacteria
Victivallis lenta (HG3A.0525)	ODI	-0.018	0.312	0.434	3249	unclassified	Victivallis lenta	Victivallis	Victivallaceae	Victivallales	Lentisphaeria	Lentisphaerae	Bacteria
Lachnospiraceae sp. (HG3A.0399)	AHI	-0.023	0.213	0.435	2909	unclassified	unclassified	unclassified	Lachnospiraceae	Eubacteriales	Clostridia	Firmicutes	Bacteria
Eubacteriales sp. (HG3A.0614)	T90	-0.02	0.262	0.436	3249	unclassified	unclassified	unclassified	unclassified	Eubacteriales	Clostridia	Firmicutes	Bacteria
Faecalibacterium sp. (HG3A.0073)	T90	-0.02	0.263	0.436	3249	unclassified	unclassified	Faecalibacterium	Oscillospiraceae	Eubacteriales	Clostridia	Firmicutes	Bacteria
Oscillospiraceae sp. (HG3A.0612)	AHI	0.023	0.214	0.436	2909	unclassified	unclassified	unclassified	Oscillospiraceae	Eubacteriales	Clostridia	Firmicutes	Bacteria
Eubacteriales sp. (HG3A.0649)	ODI	-0.018	0.314	0.437	3249	unclassified	unclassified	unclassified	unclassified	Eubacteriales	Clostridia	Firmicutes	Bacteria
Anaeroglobus geminatus (HG3A.1818)	T90	0.02	0.266	0.438	3249	unclassified	Anaeroglobus geminatus	Anaeroglobus	Veillonellaceae	Veillonellales	Negativicutes	Firmicutes	Bacteria
Clostridia sp. (HG3A.0933)	T90	-0.02	0.268	0.438	3249	unclassified	unclassified	unclassified	unclassified	unclassified	Clostridia	Firmicutes	Bacteria
Clostridia sp. (HG3A.1193)	T90	-0.02	0.266	0.438	3249	unclassified	unclassified	unclassified	unclassified	unclassified	Clostridia	Firmicutes	Bacteria
Eubacteriales sp. (HG3A.0453)	T90	-0.02	0.267	0.438	3249	unclassified	unclassified	unclassified	unclassified	Eubacteriales	Clostridia	Firmicutes	Bacteria
Eubacteriales sp. (HG3A.0573)	T90	-0.02	0.265	0.438	3249	unclassified	unclassified	unclassified	unclassified	Eubacteriales	Clostridia	Firmicutes	Bacteria
Eubacteriales sp. (HG3A.0781)	T90	-0.02	0.264	0.438	3249	unclassified	unclassified	unclassified	unclassified	Eubacteriales	Clostridia	Firmicutes	Bacteria
Odoribacter splanchnicus (HG3A.0041)	T90	-0.02	0.268	0.438	3249	unclassified	Odoribacter splanchnicus	Odoribacter	Odoribacteraceae	Bacteroidales	Bacteroidia	Bacteroidetes	Bacteria
Eubacteriales sp. (HG3A.0528)	ODI	-0.018	0.316	0.439	3249	unclassified	unclassified	unclassified	unclassified	Eubacteriales	Clostridia	Firmicutes	Bacteria
Bacteria sp. (HG3A.0911)	AHI	-0.023	0.221	0.44	2909	unclassified	unclassified	unclassified	unclassified	unclassified	unclassified	unclassified	Bacteria
Candidatus Borkfalkiales sp. (HG3A.1329)	AHI	-0.023	0.222	0.44	2909	unclassified	unclassified	unclassified	unclassified	Candidatus Borkfalkiales	Clostridia	Firmicutes	Bacteria
Clostridia sp. (HG3A.1157)	AHI	-0.023	0.221	0.44	2909	unclassified	unclassified	unclassified	unclassified	unclassified	Clostridia	Firmicutes	Bacteria
Clostridium sp. M62/1 (HG3A.0354)	AHI	0.023	0.221	0.44	2909	unclassified	Clostridium sp. M62/1	Clostridium	Clostridiaceae	Eubacteriales	Clostridia	Firmicutes	Bacteria
Erysipelatoclostridium sp. (HG3A.0313)	AHI	-0.023	0.216	0.44	2909	unclassified	unclassified	Erysipelatoclostridium	Erysipelotrichaceae	Erysipelotrichales	Erysipelotrichia	Firmicutes	Bacteria
Eubacteriales sp. (HG3A.0568)	AHI	-0.023	0.221	0.44	2909	unclassified	unclassified	unclassified	unclassified	Eubacteriales	Clostridia	Firmicutes	Bacteria
Eubacteriales sp. (HG3A.0600)	AHI	-0.023	0.218	0.44	2909	unclassified	unclassified	unclassified	unclassified	Eubacteriales	Clostridia	Firmicutes	Bacteria
Eubacteriales sp. (HG3A.0694)	AHI	-0.023	0.222	0.44	2909	unclassified	unclassified	unclassified	unclassified	Eubacteriales	Clostridia	Firmicutes	Bacteria
Eubacteriales sp. (HG3A.0715)	AHI	-0.023	0.22	0.44	2909	unclassified	unclassified	unclassified	unclassified	Eubacteriales	Clostridia	Firmicutes	Bacteria
Eubacteriales sp. (HG3A.0773)	AHI	-0.023	0.217	0.44	2909	unclassified	unclassified	unclassified	unclassified	Eubacteriales	Clostridia	Firmicutes	Bacteria
Eubacteriales sp. (HG3A.0908)	AHI	-0.023	0.219	0.44	2909	unclassified	unclassified	unclassified	unclassified	Eubacteriales	Clostridia	Firmicutes	Bacteria
Oscillospiraceae sp. (HG3A.0693)	AHI	-0.023	0.217	0.44	2909	unclassified	unclassified	unclassified	Oscillospiraceae	Eubacteriales	Clostridia	Firmicutes	Bacteria
Anaeromassilibacillus sp. An250 (HG3A.0169)	AHI	-0.023	0.224	0.443	2909	unclassified	Anaeromassilibacillus sp. An250	Anaeromassilibacillus	Oscillospiraceae	Eubacteriales	Clostridia	Firmicutes	Bacteria
Eubacteriales sp. (HG3A.0807)	AHI	-0.023	0.226	0.444	2909	unclassified	unclassified	unclassified	unclassified	Eubacteriales	Clostridia	Firmicutes	Bacteria
Eubacteriales sp. (HG3A.0914)	ODI	-0.018	0.321	0.444	3249	unclassified	unclassified	unclassified	unclassified	Eubacteriales	Clostridia	Firmicutes	Bacteria
Eubacteriales sp. (HG3A.0976)	AHI	-0.023	0.227	0.444	2909	unclassified	unclassified	unclassified	unclassified	Eubacteriales	Clostridia	Firmicutes	Bacteria
Haemophilus parainfluenzae (HG3A.0181)	ODI	-0.018	0.321	0.444	3249	unclassified	Haemophilus parainfluenzae	Haemophilus	Pasteurellaceae	Pasteurellales	Gammaproteobacteria	Proteobacteria	Bacteria
Oscillibacter sp. PEA192 (HG3A.0021)	AHI	0.023	0.226	0.444	2909	unclassified	Oscillibacter sp. PEA192	Oscillibacter	Oscillospiraceae	Eubacteriales	Clostridia	Firmicutes	Bacteria
Blautia producta (HG3A.0619)	T90	0.02	0.273	0.445	3249	unclassified	Blautia producta	Blautia	Lachnospiraceae	Eubacteriales	Clostridia	Firmicutes	Bacteria
Blautia producta (HG3A.0619)	ODI	0.018	0.324	0.446	3249	unclassified	Blautia producta	Blautia	Lachnospiraceae	Eubacteriales	Clostridia	Firmicutes	Bacteria
Dialister pneumosintes (HG3A.1496)	ODI	0.018	0.324	0.446	3249	unclassified	Dialister pneumosintes	Dialister	Veillonellaceae	Veillonellales	Negativicutes	Firmicutes	Bacteria
Clostridia sp. (HG3A.1192)	ODI	-0.018	0.325	0.447	3249	unclassified	unclassified	unclassified	unclassified	unclassified	Clostridia	Firmicutes	Bacteria
Eubacteriales sp. (HG3A.0161)	T90	-0.019	0.275	0.447	3249	unclassified	unclassified	unclassified	unclassified	Eubacteriales	Clostridia	Firmicutes	Bacteria
Faecalibacterium prausnitzii (HG3A.0025)	AHI	0.023	0.229	0.448	2909	unclassified	Faecalibacterium prausnitzii	Faecalibacterium	Oscillospiraceae	Eubacteriales	Clostridia	Firmicutes	Bacteria
Eubacteriales sp. (HG3A.1305)	AHI	-0.023	0.231	0.449	2909	unclassified	unclassified	unclassified	unclassified	Eubacteriales	Clostridia	Firmicutes	Bacteria
Lachnospiraceae sp. (HG3A.0903)	AHI	-0.023	0.231	0.449	2909	unclassified	unclassified	unclassified	Lachnospiraceae	Eubacteriales	Clostridia	Firmicutes	Bacteria
Clostridia sp. (HG3A.1220)	ODI	-0.017	0.328	0.45	3249	unclassified	unclassified	unclassified	unclassified	unclassified	Clostridia	Firmicutes	Bacteria
Erysipelatoclostridium ramosum (HG3A.0538)	ODI	0.017	0.329	0.45	3249	unclassified	Erysipelatoclostridium ramosum	Erysipelatoclostridium	Erysipelotrichaceae	Erysipelotrichales	Erysipelotrichia	Firmicutes	Bacteria
Clostridium sp. AF15-31 (HG3A.0293)	T90	-0.019	0.278	0.451	3249	unclassified	Clostridium sp. AF15-31	Clostridium	Clostridiaceae	Eubacteriales	Clostridia	Firmicutes	Bacteria
[Clostridium] spiroforme (HG3A.0259)	T90	-0.019	0.278	0.451	3249	unclassified	[Clostridium] spiroforme	Erysipelatoclostridium	Erysipelotrichaceae	Erysipelotrichales	Erysipelotrichia	Firmicutes	Bacteria
Eubacteriales sp. (HG3A.1131)	T90	-0.019	0.279	0.451	3249	unclassified	unclassified	unclassified	unclassified	Eubacteriales	Clostridia	Firmicutes	Bacteria
Eubacteriales sp. (HG3A.0308)	AHI	-0.022	0.234	0.452	2909	unclassified	unclassified	unclassified	unclassified	Eubacteriales	Clostridia	Firmicutes	Bacteria
Eubacterium sp. AF16-48 (HG3A.0219)	ODI	-0.017	0.33	0.452	3249	unclassified	Eubacterium sp. AF16-48	Eubacterium	Eubacteriaceae	Eubacteriales	Clostridia	Firmicutes	Bacteria
Oscillospiraceae sp. (HG3A.0461)	AHI	-0.022	0.233	0.452	2909	unclassified	unclassified	unclassified	Oscillospiraceae	Eubacteriales	Clostridia	Firmicutes	Bacteria
Enterocloster sp. (HG3A.1529)	T90	0.019	0.281	0.453	3249	unclassified	unclassified	Enterocloster	Lachnospiraceae	Eubacteriales	Clostridia	Firmicutes	Bacteria
Eubacteriales sp. (HG3A.0263)	T90	-0.019	0.281	0.453	3249	unclassified	unclassified	unclassified	unclassified	Eubacteriales	Clostridia	Firmicutes	Bacteria
Haemophilus parainfluenzae (HG3A.0181)	AHI	-0.022	0.235	0.453	2909	unclassified	Haemophilus parainfluenzae	Haemophilus	Pasteurellaceae	Pasteurellales	Gammaproteobacteria	Proteobacteria	Bacteria
Mogibacterium kristiansenii (HG3A.0522)	ODI	0.017	0.332	0.453	3249	unclassified	Mogibacterium kristiansenii	Mogibacterium	Clostridiales Family XIII. Incertae Sedis	Eubacteriales	Clostridia	Firmicutes	Bacteria
Pseudoflavonifractor sp. An184 (HG3A.0253)	AHI	-0.022	0.235	0.453	2909	unclassified	Pseudoflavonifractor sp. An184	Pseudoflavonifractor	Oscillospiraceae	Eubacteriales	Clostridia	Firmicutes	Bacteria
Eubacteriales sp. (HG3A.1067)	T90	-0.019	0.283	0.454	3249	unclassified	unclassified	unclassified	unclassified	Eubacteriales	Clostridia	Firmicutes	Bacteria
Firmicutes sp. (HG3A.0541)	T90	-0.019	0.282	0.454	3249	unclassified	unclassified	unclassified	unclassified	unclassified	unclassified	Firmicutes	Bacteria
Anaerotruncus massiliensis (HG3A.0460)	AHI	-0.022	0.238	0.455	2909	unclassified	Anaerotruncus massiliensis	Anaerotruncus	Oscillospiraceae	Eubacteriales	Clostridia	Firmicutes	Bacteria
Eubacteriales sp. (HG3A.1078)	AHI	-0.022	0.238	0.455	2909	unclassified	unclassified	unclassified	unclassified	Eubacteriales	Clostridia	Firmicutes	Bacteria
Firmicutes sp. (HG3A.0860)	AHI	-0.022	0.237	0.455	2909	unclassified	unclassified	unclassified	unclassified	unclassified	unclassified	Firmicutes	Bacteria
Allisonella histaminiformans (HG3A.0332)	AHI	0.022	0.24	0.456	2909	unclassified	Allisonella histaminiformans	Allisonella	Veillonellaceae	Veillonellales	Negativicutes	Firmicutes	Bacteria
Intestinimonas butyriciproducens (HG3A.0187)	AHI	-0.022	0.239	0.456	2909	unclassified	Intestinimonas butyriciproducens	Intestinimonas	unclassified	Eubacteriales	Clostridia	Firmicutes	Bacteria
Sutterella wadsworthensis (HG3A.0143)	T90	-0.019	0.285	0.456	3249	unclassified	Sutterella wadsworthensis	Sutterella	Sutterellaceae	Burkholderiales	Betaproteobacteria	Proteobacteria	Bacteria
Veillonella rogosae (HG3A.0324)	T90	-0.019	0.285	0.456	3249	unclassified	Veillonella rogosae	Veillonella	Veillonellaceae	Veillonellales	Negativicutes	Firmicutes	Bacteria
Clostridiaceae sp. (HG3A.0330)	T90	-0.019	0.287	0.458	3249	unclassified	unclassified	unclassified	Clostridiaceae	Eubacteriales	Clostridia	Firmicutes	Bacteria
Erysipelatoclostridium ramosum (HG3A.0538)	T90	0.019	0.289	0.459	3249	unclassified	Erysipelatoclostridium ramosum	Erysipelatoclostridium	Erysipelotrichaceae	Erysipelotrichales	Erysipelotrichia	Firmicutes	Bacteria
Eubacteriales sp. (HG3A.0791)	T90	-0.019	0.289	0.459	3249	unclassified	unclassified	unclassified	unclassified	Eubacteriales	Clostridia	Firmicutes	Bacteria
Eubacteriales sp. (HG3A.0062)	T90	-0.019	0.292	0.462	3249	unclassified	unclassified	unclassified	unclassified	Eubacteriales	Clostridia	Firmicutes	Bacteria
Eubacteriales sp. (HG3A.1129)	AHI	-0.022	0.244	0.462	2909	unclassified	unclassified	unclassified	unclassified	Eubacteriales	Clostridia	Firmicutes	Bacteria
Firmicutes sp. (HG3A.0454)	AHI	-0.022	0.244	0.462	2909	unclassified	unclassified	unclassified	unclassified	unclassified	unclassified	Firmicutes	Bacteria
Clostridia sp. (HG3A.1427)	AHI	-0.022	0.245	0.463	2909	unclassified	unclassified	unclassified	unclassified	unclassified	Clostridia	Firmicutes	Bacteria
Eubacteriales sp. (HG3A.0518)	T90	-0.019	0.292	0.463	3249	unclassified	unclassified	unclassified	unclassified	Eubacteriales	Clostridia	Firmicutes	Bacteria
Eubacteriales sp. (HG3A.0637)	ODI	-0.017	0.339	0.463	3249	unclassified	unclassified	unclassified	unclassified	Eubacteriales	Clostridia	Firmicutes	Bacteria
Intestinimonas butyriciproducens (HG3A.0187)	ODI	-0.017	0.34	0.463	3249	unclassified	Intestinimonas butyriciproducens	Intestinimonas	unclassified	Eubacteriales	Clostridia	Firmicutes	Bacteria
Clostridia sp. (HG3A.0893)	ODI	-0.017	0.343	0.464	3249	unclassified	unclassified	unclassified	unclassified	unclassified	Clostridia	Firmicutes	Bacteria
Eubacteriales sp. (HG3A.0087)	ODI	-0.017	0.344	0.464	3249	unclassified	unclassified	unclassified	unclassified	Eubacteriales	Clostridia	Firmicutes	Bacteria
Eubacteriales sp. (HG3A.0138)	ODI	-0.017	0.343	0.464	3249	unclassified	unclassified	unclassified	unclassified	Eubacteriales	Clostridia	Firmicutes	Bacteria
Eubacteriales sp. (HG3A.0543)	ODI	-0.017	0.343	0.464	3249	unclassified	unclassified	unclassified	unclassified	Eubacteriales	Clostridia	Firmicutes	Bacteria
Eubacteriales sp. (HG3A.0711)	ODI	-0.017	0.345	0.464	3249	unclassified	unclassified	unclassified	unclassified	Eubacteriales	Clostridia	Firmicutes	Bacteria
Firmicutes sp. (HG3A.0915)	ODI	-0.017	0.343	0.464	3249	unclassified	unclassified	unclassified	unclassified	unclassified	unclassified	Firmicutes	Bacteria
Blautia hydrogenotrophica (HG3A.0430)	AHI	0.022	0.25	0.467	2909	unclassified	Blautia hydrogenotrophica	Blautia	Lachnospiraceae	Eubacteriales	Clostridia	Firmicutes	Bacteria
Clostridia sp. (HG3A.0463)	AHI	-0.022	0.249	0.467	2909	unclassified	unclassified	unclassified	unclassified	unclassified	Clostridia	Firmicutes	Bacteria
Eubacteriales sp. (HG3A.0178)	AHI	-0.022	0.249	0.467	2909	unclassified	unclassified	unclassified	unclassified	Eubacteriales	Clostridia	Firmicutes	Bacteria
Eubacteriales sp. (HG3A.0289)	AHI	-0.022	0.247	0.467	2909	unclassified	unclassified	unclassified	unclassified	Eubacteriales	Clostridia	Firmicutes	Bacteria
Pediococcus acidilactici (HG3A.1468)	AHI	0.022	0.25	0.467	2909	unclassified	Pediococcus acidilactici	Pediococcus	Lactobacillaceae	Lactobacillales	Bacilli	Firmicutes	Bacteria
Clostridia sp. (HG3A.0550)	AHI	-0.022	0.251	0.468	2909	unclassified	unclassified	unclassified	unclassified	unclassified	Clostridia	Firmicutes	Bacteria
Eubacteriales sp. (HG3A.0323)	ODI	-0.017	0.349	0.468	3249	unclassified	unclassified	unclassified	unclassified	Eubacteriales	Clostridia	Firmicutes	Bacteria
Eubacteriales sp. (HG3A.0881)	ODI	-0.017	0.349	0.468	3249	unclassified	unclassified	unclassified	unclassified	Eubacteriales	Clostridia	Firmicutes	Bacteria
Lachnospiraceae sp. (HG3A.0903)	ODI	-0.017	0.348	0.468	3249	unclassified	unclassified	unclassified	Lachnospiraceae	Eubacteriales	Clostridia	Firmicutes	Bacteria
Oscillibacter sp. PEA192 (HG3A.0021)	T90	0.019	0.297	0.468	3249	unclassified	Oscillibacter sp. PEA192	Oscillibacter	Oscillospiraceae	Eubacteriales	Clostridia	Firmicutes	Bacteria
Oscillospiraceae sp. (HG3A.0805)	T90	-0.019	0.297	0.468	3249	unclassified	unclassified	unclassified	Oscillospiraceae	Eubacteriales	Clostridia	Firmicutes	Bacteria
Roseburia sp. AM16-25 (HG3A.0344)	T90	0.019	0.298	0.468	3249	unclassified	Roseburia sp. AM16-25	Roseburia	Lachnospiraceae	Eubacteriales	Clostridia	Firmicutes	Bacteria
Eubacteriales sp. (HG3A.0654)	ODI	-0.017	0.35	0.469	3249	unclassified	unclassified	unclassified	unclassified	Eubacteriales	Clostridia	Firmicutes	Bacteria
Bacteria sp. (HG3A.0218)	AHI	-0.021	0.254	0.47	2909	unclassified	unclassified	unclassified	unclassified	unclassified	unclassified	unclassified	Bacteria
Eubacteriales sp. (HG3A.0369)	ODI	-0.017	0.353	0.47	3249	unclassified	unclassified	unclassified	unclassified	Eubacteriales	Clostridia	Firmicutes	Bacteria
Eubacteriales sp. (HG3A.0851)	AHI	-0.022	0.253	0.47	2909	unclassified	unclassified	unclassified	unclassified	Eubacteriales	Clostridia	Firmicutes	Bacteria
Eubacteriales sp. (HG3A.1393)	T90	-0.018	0.299	0.47	3249	unclassified	unclassified	unclassified	unclassified	Eubacteriales	Clostridia	Firmicutes	Bacteria
Lachnospiraceae sp. (HG3A.0393)	ODI	0.017	0.353	0.47	3249	unclassified	unclassified	unclassified	Lachnospiraceae	Eubacteriales	Clostridia	Firmicutes	Bacteria
Agathobaculum desmolans (HG3A.1429)	T90	0.018	0.301	0.471	3249	unclassified	Agathobaculum desmolans	Agathobaculum	Oscillospiraceae	Eubacteriales	Clostridia	Firmicutes	Bacteria
Clostridia sp. (HG3A.0885)	AHI	-0.021	0.255	0.471	2909	unclassified	unclassified	unclassified	unclassified	unclassified	Clostridia	Firmicutes	Bacteria
Desulfovibrionales sp. (HG3A.0266)	AHI	-0.021	0.257	0.473	2909	unclassified	unclassified	unclassified	unclassified	Desulfovibrionales	Deltaproteobacteria	Proteobacteria	Bacteria
Eubacteriales sp. (HG3A.0744)	AHI	-0.021	0.258	0.473	2909	unclassified	unclassified	unclassified	unclassified	Eubacteriales	Clostridia	Firmicutes	Bacteria
Oscillibacter sp. (HG3A.0046)	ODI	-0.016	0.355	0.473	3249	unclassified	unclassified	Oscillibacter	Oscillospiraceae	Eubacteriales	Clostridia	Firmicutes	Bacteria
Parabacteroides gordonii (HG3A.0989)	AHI	0.021	0.258	0.473	2909	unclassified	Parabacteroides gordonii	Parabacteroides	Tannerellaceae	Bacteroidales	Bacteroidia	Bacteroidetes	Bacteria
Bacteria sp. (HG3A.0500)	ODI	-0.016	0.358	0.475	3249	unclassified	unclassified	unclassified	unclassified	unclassified	unclassified	unclassified	Bacteria
Eubacteriales sp. (HG3A.0878)	T90	-0.018	0.304	0.475	3249	unclassified	unclassified	unclassified	unclassified	Eubacteriales	Clostridia	Firmicutes	Bacteria
Peptostreptococcaceae sp. (HG3A.0200)	ODI	-0.016	0.357	0.475	3249	unclassified	unclassified	unclassified	Peptostreptococcaceae	Eubacteriales	Clostridia	Firmicutes	Bacteria
Eubacteriales sp. (HG3A.1292)	ODI	-0.016	0.36	0.476	3249	unclassified	unclassified	unclassified	unclassified	Eubacteriales	Clostridia	Firmicutes	Bacteria
Eubacteriales sp. (HG3A.0405)	ODI	-0.016	0.361	0.478	3249	unclassified	unclassified	unclassified	unclassified	Eubacteriales	Clostridia	Firmicutes	Bacteria
Eubacteriales sp. (HG3A.0914)	T90	-0.018	0.306	0.478	3249	unclassified	unclassified	unclassified	unclassified	Eubacteriales	Clostridia	Firmicutes	Bacteria
Clostridia sp. (HG3A.0368)	AHI	-0.021	0.261	0.479	2909	unclassified	unclassified	unclassified	unclassified	unclassified	Clostridia	Firmicutes	Bacteria
Bacteroides intestinalis (HG3A.0265)	T90	-0.018	0.31	0.481	3249	unclassified	Bacteroides intestinalis	Bacteroides	Bacteroidaceae	Bacteroidales	Bacteroidia	Bacteroidetes	Bacteria
Clostridia sp. (HG3A.0885)	T90	-0.018	0.311	0.481	3249	unclassified	unclassified	unclassified	unclassified	unclassified	Clostridia	Firmicutes	Bacteria
Clostridiaceae sp. (HG3A.0608)	T90	-0.018	0.312	0.481	3249	unclassified	unclassified	unclassified	Clostridiaceae	Eubacteriales	Clostridia	Firmicutes	Bacteria
Eubacteriales sp. (HG3A.0405)	T90	-0.018	0.311	0.481	3249	unclassified	unclassified	unclassified	unclassified	Eubacteriales	Clostridia	Firmicutes	Bacteria
Eubacteriales sp. (HG3A.0685)	AHI	-0.021	0.263	0.481	2909	unclassified	unclassified	unclassified	unclassified	Eubacteriales	Clostridia	Firmicutes	Bacteria
Firmicutes sp. (HG3A.1082)	T90	-0.018	0.311	0.481	3249	unclassified	unclassified	unclassified	unclassified	unclassified	unclassified	Firmicutes	Bacteria
Oscillospiraceae sp. (HG3A.0343)	ODI	-0.016	0.364	0.481	3249	unclassified	unclassified	unclassified	Oscillospiraceae	Eubacteriales	Clostridia	Firmicutes	Bacteria
Ruminococcus sp. AF17-22AC (HG3A.0208)	T90	0.018	0.31	0.481	3249	unclassified	Ruminococcus sp. AF17-22AC	Ruminococcus	Oscillospiraceae	Eubacteriales	Clostridia	Firmicutes	Bacteria
Clostridia sp. (HG3A.0521)	ODI	-0.016	0.366	0.482	3249	unclassified	unclassified	unclassified	unclassified	unclassified	Clostridia	Firmicutes	Bacteria
Limosilactobacillus vaginalis (HG3A.1341)	AHI	0.021	0.264	0.482	2909	unclassified	Limosilactobacillus vaginalis	Limosilactobacillus	Lactobacillaceae	Lactobacillales	Bacilli	Firmicutes	Bacteria
Turicibacter sanguinis (HG3A.0274)	AHI	-0.021	0.265	0.482	2909	unclassified	Turicibacter sanguinis	Turicibacter	Turicibacteraceae	Erysipelotrichales	Erysipelotrichia	Firmicutes	Bacteria
Eubacteriales sp. (HG3A.0184)	AHI	-0.021	0.266	0.483	2909	unclassified	unclassified	unclassified	unclassified	Eubacteriales	Clostridia	Firmicutes	Bacteria
Firmicutes sp. (HG3A.0570)	T90	-0.018	0.314	0.483	3249	unclassified	unclassified	unclassified	unclassified	unclassified	unclassified	Firmicutes	Bacteria
Bacteroides intestinalis (HG3A.0265)	AHI	-0.021	0.268	0.484	2909	unclassified	Bacteroides intestinalis	Bacteroides	Bacteroidaceae	Bacteroidales	Bacteroidia	Bacteroidetes	Bacteria
Eubacteriales sp. (HG3A.0711)	AHI	-0.021	0.268	0.484	2909	unclassified	unclassified	unclassified	unclassified	Eubacteriales	Clostridia	Firmicutes	Bacteria
Anaerostipes hadrus (HG3A.0003)	T90	0.018	0.318	0.485	3249	unclassified	Anaerostipes hadrus	Anaerostipes	Lachnospiraceae	Eubacteriales	Clostridia	Firmicutes	Bacteria
Anaerostipes sp. BG01 (HG3A.1509)	T90	0.018	0.316	0.485	3249	unclassified	Anaerostipes sp. BG01	Anaerostipes	Lachnospiraceae	Eubacteriales	Clostridia	Firmicutes	Bacteria
Clostridia sp. (HG3A.0783)	AHI	-0.021	0.269	0.485	2909	unclassified	unclassified	unclassified	unclassified	unclassified	Clostridia	Firmicutes	Bacteria
Eubacteriales sp. (HG3A.0264)	T90	-0.018	0.318	0.485	3249	unclassified	unclassified	unclassified	unclassified	Eubacteriales	Clostridia	Firmicutes	Bacteria
Eubacteriales sp. (HG3A.0854)	AHI	0.021	0.269	0.485	2909	unclassified	unclassified	unclassified	unclassified	Eubacteriales	Clostridia	Firmicutes	Bacteria
Eubacterium sp. AF22-8LB (HG3A.0838)	T90	0.018	0.317	0.485	3249	unclassified	Eubacterium sp. AF22-8LB	Eubacterium	Eubacteriaceae	Eubacteriales	Clostridia	Firmicutes	Bacteria
Fusobacterium nucleatum subsp. animalis (HG3A.1418)	T90	0.018	0.317	0.485	3249	Fusobacterium nucleatum subsp. animalis	Fusobacterium nucleatum	Fusobacterium	Fusobacteriaceae	Fusobacteriales	Fusobacteriia	Fusobacteria	Bacteria
Eubacteriales sp. (HG3A.0535)	T90	-0.018	0.319	0.486	3249	unclassified	unclassified	unclassified	unclassified	Eubacteriales	Clostridia	Firmicutes	Bacteria
Eubacteriales sp. (HG3A.0473)	T90	-0.018	0.32	0.487	3249	unclassified	unclassified	unclassified	unclassified	Eubacteriales	Clostridia	Firmicutes	Bacteria
Eubacteriales sp. (HG3A.0578)	T90	-0.018	0.322	0.488	3249	unclassified	unclassified	unclassified	unclassified	Eubacteriales	Clostridia	Firmicutes	Bacteria
Alistipes timonensis (HG3A.0586)	AHI	-0.021	0.273	0.489	2909	unclassified	Alistipes timonensis	Alistipes	Rikenellaceae	Bacteroidales	Bacteroidia	Bacteroidetes	Bacteria
Eubacteriales sp. (HG3A.0137)	T90	0.018	0.325	0.49	3249	unclassified	unclassified	unclassified	unclassified	Eubacteriales	Clostridia	Firmicutes	Bacteria
Eubacteriales sp. (HG3A.0428)	AHI	-0.021	0.274	0.49	2909	unclassified	unclassified	unclassified	unclassified	Eubacteriales	Clostridia	Firmicutes	Bacteria
Eubacteriales sp. (HG3A.0649)	T90	-0.018	0.324	0.49	3249	unclassified	unclassified	unclassified	unclassified	Eubacteriales	Clostridia	Firmicutes	Bacteria
Eubacteriales sp. (HG3A.0964)	T90	-0.017	0.325	0.49	3249	unclassified	unclassified	unclassified	unclassified	Eubacteriales	Clostridia	Firmicutes	Bacteria
Anaerotignum lactatifermentans (HG3A.0676)	AHI	0.02	0.278	0.493	2909	unclassified	Anaerotignum lactatifermentans	Anaerotignum	Lachnospiraceae	Eubacteriales	Clostridia	Firmicutes	Bacteria
Barnesiella intestinihominis (HG3A.0055)	AHI	-0.02	0.276	0.493	2909	unclassified	Barnesiella intestinihominis	Barnesiella	Barnesiellaceae	Bacteroidales	Bacteroidia	Bacteroidetes	Bacteria
Eubacteriales sp. (HG3A.0148)	AHI	-0.02	0.278	0.493	2909	unclassified	unclassified	unclassified	unclassified	Eubacteriales	Clostridia	Firmicutes	Bacteria
Eubacteriales sp. (HG3A.0373)	AHI	-0.02	0.277	0.493	2909	unclassified	unclassified	unclassified	unclassified	Eubacteriales	Clostridia	Firmicutes	Bacteria
Parasutterella excrementihominis (HG3A.0159)	ODI	-0.016	0.375	0.493	3249	unclassified	Parasutterella excrementihominis	Parasutterella	Sutterellaceae	Burkholderiales	Betaproteobacteria	Proteobacteria	Bacteria
Proteobacteria sp. (HG3A.0327)	AHI	-0.021	0.276	0.493	2909	unclassified	unclassified	unclassified	unclassified	unclassified	unclassified	Proteobacteria	Bacteria
Actinomyces sp. ICM58 (HG3A.0410)	T90	-0.017	0.329	0.494	3249	unclassified	Actinomyces sp. ICM58	Actinomyces	Actinomycetaceae	Actinomycetales	Actinomycetia	Actinobacteria	Bacteria
Akkermansia sp. BIOML-A59 (HG3A.0800)	T90	-0.017	0.331	0.494	3249	unclassified	Akkermansia sp. BIOML-A59	Akkermansia	Akkermansiaceae	Verrucomicrobiales	Verrucomicrobiae	Verrucomicrobia	Bacteria
Eubacteriales sp. (HG3A.0267)	T90	-0.017	0.331	0.494	3249	unclassified	unclassified	unclassified	unclassified	Eubacteriales	Clostridia	Firmicutes	Bacteria
Eubacteriales sp. (HG3A.0536)	T90	-0.017	0.329	0.494	3249	unclassified	unclassified	unclassified	unclassified	Eubacteriales	Clostridia	Firmicutes	Bacteria
Oscillospiraceae sp. (HG3A.0806)	T90	-0.017	0.33	0.494	3249	unclassified	unclassified	unclassified	Oscillospiraceae	Eubacteriales	Clostridia	Firmicutes	Bacteria
Eubacteriales sp. (HG3A.0985)	ODI	0.016	0.377	0.495	3249	unclassified	unclassified	unclassified	unclassified	Eubacteriales	Clostridia	Firmicutes	Bacteria
Eubacteriales sp. (HG3A.0080)	AHI	0.02	0.281	0.496	2909	unclassified	unclassified	unclassified	unclassified	Eubacteriales	Clostridia	Firmicutes	Bacteria
Barnesiella intestinihominis (HG3A.0055)	T90	-0.017	0.334	0.498	3249	unclassified	Barnesiella intestinihominis	Barnesiella	Barnesiellaceae	Bacteroidales	Bacteroidia	Bacteroidetes	Bacteria
Clostridia sp. (HG3A.1111)	ODI	-0.016	0.38	0.498	3249	unclassified	unclassified	unclassified	unclassified	unclassified	Clostridia	Firmicutes	Bacteria
Eubacteriales sp. (HG3A.0924)	T90	-0.017	0.335	0.498	3249	unclassified	unclassified	unclassified	unclassified	Eubacteriales	Clostridia	Firmicutes	Bacteria
Clostridia sp. (HG3A.0946)	AHI	-0.02	0.283	0.499	2909	unclassified	unclassified	unclassified	unclassified	unclassified	Clostridia	Firmicutes	Bacteria
Eubacteriales sp. (HG3A.0144)	AHI	-0.02	0.285	0.5	2909	unclassified	unclassified	unclassified	unclassified	Eubacteriales	Clostridia	Firmicutes	Bacteria
Eubacteriales sp. (HG3A.1227)	AHI	-0.02	0.284	0.5	2909	unclassified	unclassified	unclassified	unclassified	Eubacteriales	Clostridia	Firmicutes	Bacteria
Eubacteriales sp. (HG3A.0349)	T90	-0.017	0.338	0.501	3249	unclassified	unclassified	unclassified	unclassified	Eubacteriales	Clostridia	Firmicutes	Bacteria
Oscillospiraceae sp. (HG3A.1491)	T90	-0.017	0.339	0.501	3249	unclassified	unclassified	unclassified	Oscillospiraceae	Eubacteriales	Clostridia	Firmicutes	Bacteria
Alloscardovia omnicolens (HG3A.1279)	T90	0.017	0.341	0.503	3249	unclassified	Alloscardovia omnicolens	Alloscardovia	Bifidobacteriaceae	Bifidobacteriales	Actinomycetia	Actinobacteria	Bacteria
Clostridia sp. (HG3A.1417)	AHI	-0.02	0.289	0.503	2909	unclassified	unclassified	unclassified	unclassified	unclassified	Clostridia	Firmicutes	Bacteria
Eubacteriales sp. (HG3A.0496)	AHI	-0.02	0.287	0.503	2909	unclassified	unclassified	unclassified	unclassified	Eubacteriales	Clostridia	Firmicutes	Bacteria
Firmicutes sp. (HG3A.0874)	AHI	-0.02	0.289	0.503	2909	unclassified	unclassified	unclassified	unclassified	unclassified	unclassified	Firmicutes	Bacteria
Eubacteriales sp. (HG3A.0406)	AHI	-0.02	0.293	0.504	2909	unclassified	unclassified	unclassified	unclassified	Eubacteriales	Clostridia	Firmicutes	Bacteria
Eubacteriales sp. (HG3A.0518)	AHI	-0.02	0.289	0.504	2909	unclassified	unclassified	unclassified	unclassified	Eubacteriales	Clostridia	Firmicutes	Bacteria
Eubacteriales sp. (HG3A.0664)	T90	0.017	0.341	0.504	3249	unclassified	unclassified	unclassified	unclassified	Eubacteriales	Clostridia	Firmicutes	Bacteria
Eubacteriales sp. (HG3A.1256)	ODI	-0.015	0.385	0.504	3249	unclassified	unclassified	unclassified	unclassified	Eubacteriales	Clostridia	Firmicutes	Bacteria
Faecalibacterium prausnitzii (HG3A.0010)	AHI	0.02	0.291	0.504	2909	unclassified	Faecalibacterium prausnitzii	Faecalibacterium	Oscillospiraceae	Eubacteriales	Clostridia	Firmicutes	Bacteria
Hydrogeniiclostidium mannosilyticum (HG3A.0294)	ODI	0.015	0.385	0.504	3249	unclassified	Hydrogeniiclostidium mannosilyticum	Hydrogeniiclostidium	Oscillospiraceae	Eubacteriales	Clostridia	Firmicutes	Bacteria
Methanobrevibacter smithii (HG3A.0152)	AHI	-0.02	0.29	0.504	2909	unclassified	Methanobrevibacter smithii	Methanobrevibacter	Methanobacteriaceae	Methanobacteriales	Methanobacteria	Euryarchaeota	Archaea
Phascolarctobacterium succinatutens (HG3A.0315)	AHI	0.02	0.292	0.504	2909	unclassified	Phascolarctobacterium succinatutens	Phascolarctobacterium	Acidaminococcaceae	Acidaminococcales	Negativicutes	Firmicutes	Bacteria
Roseburia faecis (HG3A.0058)	AHI	0.02	0.291	0.504	2909	unclassified	Roseburia faecis	Roseburia	Lachnospiraceae	Eubacteriales	Clostridia	Firmicutes	Bacteria
Eubacteriales sp. (HG3A.0547)	ODI	-0.015	0.387	0.505	3249	unclassified	unclassified	unclassified	unclassified	Eubacteriales	Clostridia	Firmicutes	Bacteria
Eubacteriales sp. (HG3A.0309)	T90	-0.017	0.343	0.506	3249	unclassified	unclassified	unclassified	unclassified	Eubacteriales	Clostridia	Firmicutes	Bacteria
Eubacteriales sp. (HG3A.0113)	AHI	-0.02	0.299	0.508	2909	unclassified	unclassified	unclassified	unclassified	Eubacteriales	Clostridia	Firmicutes	Bacteria
Eubacteriales sp. (HG3A.0234)	AHI	-0.02	0.297	0.508	2909	unclassified	unclassified	unclassified	unclassified	Eubacteriales	Clostridia	Firmicutes	Bacteria
Eubacteriales sp. (HG3A.0781)	AHI	-0.02	0.298	0.508	2909	unclassified	unclassified	unclassified	unclassified	Eubacteriales	Clostridia	Firmicutes	Bacteria
Eubacteriales sp. (HG3A.1573)	AHI	-0.02	0.296	0.508	2909	unclassified	unclassified	unclassified	unclassified	Eubacteriales	Clostridia	Firmicutes	Bacteria
Eubacterium sp. AF17-7 (HG3A.0165)	AHI	-0.02	0.296	0.508	2909	unclassified	Eubacterium sp. AF17-7	Eubacterium	Eubacteriaceae	Eubacteriales	Clostridia	Firmicutes	Bacteria
Eubacteriales sp. (HG3A.1094)	AHI	-0.02	0.3	0.509	2909	unclassified	unclassified	unclassified	unclassified	Eubacteriales	Clostridia	Firmicutes	Bacteria
Firmicutes sp. (HG3A.0436)	T90	-0.017	0.347	0.509	3249	unclassified	unclassified	unclassified	unclassified	unclassified	unclassified	Firmicutes	Bacteria
Oscillospiraceae sp. (HG3A.0382)	AHI	-0.019	0.301	0.51	2909	unclassified	unclassified	unclassified	Oscillospiraceae	Eubacteriales	Clostridia	Firmicutes	Bacteria
Eubacteriales sp. (HG3A.0910)	AHI	-0.019	0.302	0.511	2909	unclassified	unclassified	unclassified	unclassified	Eubacteriales	Clostridia	Firmicutes	Bacteria
Oscillospiraceae sp. (HG3A.0739)	ODI	-0.015	0.393	0.512	3249	unclassified	unclassified	unclassified	Oscillospiraceae	Eubacteriales	Clostridia	Firmicutes	Bacteria
Eubacteriales sp. (HG3A.0260)	AHI	-0.019	0.304	0.513	2909	unclassified	unclassified	unclassified	unclassified	Eubacteriales	Clostridia	Firmicutes	Bacteria
Anaerotignum lactatifermentans (HG3A.0676)	ODI	0.015	0.395	0.514	3249	unclassified	Anaerotignum lactatifermentans	Anaerotignum	Lachnospiraceae	Eubacteriales	Clostridia	Firmicutes	Bacteria
Clostridia sp. (HG3A.1417)	ODI	-0.015	0.397	0.514	3249	unclassified	unclassified	unclassified	unclassified	unclassified	Clostridia	Firmicutes	Bacteria
Eubacteriales sp. (HG3A.0498)	AHI	0.019	0.305	0.514	2909	unclassified	unclassified	unclassified	unclassified	Eubacteriales	Clostridia	Firmicutes	Bacteria
Eubacteriales sp. (HG3A.0670)	T90	-0.017	0.351	0.514	3249	unclassified	unclassified	unclassified	unclassified	Eubacteriales	Clostridia	Firmicutes	Bacteria
Eubacteriales sp. (HG3A.0939)	ODI	-0.015	0.396	0.514	3249	unclassified	unclassified	unclassified	unclassified	Eubacteriales	Clostridia	Firmicutes	Bacteria
Eubacteriales sp. (HG3A.1226)	ODI	-0.015	0.398	0.514	3249	unclassified	unclassified	unclassified	unclassified	Eubacteriales	Clostridia	Firmicutes	Bacteria
Eubacteriales sp. (HG3A.0158)	T90	-0.017	0.352	0.516	3249	unclassified	unclassified	unclassified	unclassified	Eubacteriales	Clostridia	Firmicutes	Bacteria
Eubacteriales sp. (HG3A.0457)	ODI	-0.015	0.399	0.516	3249	unclassified	unclassified	unclassified	unclassified	Eubacteriales	Clostridia	Firmicutes	Bacteria
Eubacteriales sp. (HG3A.0350)	AHI	-0.019	0.308	0.517	2909	unclassified	unclassified	unclassified	unclassified	Eubacteriales	Clostridia	Firmicutes	Bacteria
Clostridium sp. AF34-13 (HG3A.0173)	ODI	-0.015	0.401	0.518	3249	unclassified	Clostridium sp. AF34-13	Clostridium	Clostridiaceae	Eubacteriales	Clostridia	Firmicutes	Bacteria
Erysipelatoclostridium ramosum (HG3A.0538)	AHI	0.019	0.31	0.519	2909	unclassified	Erysipelatoclostridium ramosum	Erysipelatoclostridium	Erysipelotrichaceae	Erysipelotrichales	Erysipelotrichia	Firmicutes	Bacteria
Eubacteriales sp. (HG3A.0305)	AHI	-0.019	0.31	0.519	2909	unclassified	unclassified	unclassified	unclassified	Eubacteriales	Clostridia	Firmicutes	Bacteria
Eubacteriales sp. (HG3A.1285)	T90	-0.016	0.356	0.52	3249	unclassified	unclassified	unclassified	unclassified	Eubacteriales	Clostridia	Firmicutes	Bacteria
Oscillospiraceae sp. (HG3A.1421)	T90	0.016	0.355	0.52	3249	unclassified	unclassified	unclassified	Oscillospiraceae	Eubacteriales	Clostridia	Firmicutes	Bacteria
Clostridia sp. (HG3A.1298)	AHI	-0.019	0.315	0.521	2909	unclassified	unclassified	unclassified	unclassified	unclassified	Clostridia	Firmicutes	Bacteria
Eubacteriales sp. (HG3A.0263)	AHI	-0.019	0.314	0.521	2909	unclassified	unclassified	unclassified	unclassified	Eubacteriales	Clostridia	Firmicutes	Bacteria
Eubacteriales sp. (HG3A.0821)	AHI	-0.019	0.314	0.521	2909	unclassified	unclassified	unclassified	unclassified	Eubacteriales	Clostridia	Firmicutes	Bacteria
Firmicutes sp. (HG3A.1014)	AHI	0.019	0.314	0.521	2909	unclassified	unclassified	unclassified	unclassified	unclassified	unclassified	Firmicutes	Bacteria
Senegalimassilia anaerobia (HG3A.0129)	AHI	0.019	0.312	0.521	2909	unclassified	Senegalimassilia anaerobia	Senegalimassilia	Coriobacteriaceae	Coriobacteriales	Coriobacteriia	Actinobacteria	Bacteria
[Clostridium] spiroforme (HG3A.0259)	AHI	0.019	0.317	0.522	2909	unclassified	[Clostridium] spiroforme	Erysipelatoclostridium	Erysipelotrichaceae	Erysipelotrichales	Erysipelotrichia	Firmicutes	Bacteria
Oscillospiraceae sp. (HG3A.0805)	AHI	-0.019	0.317	0.522	2909	unclassified	unclassified	unclassified	Oscillospiraceae	Eubacteriales	Clostridia	Firmicutes	Bacteria
Bacteria sp. (HG3A.1349)	AHI	-0.019	0.321	0.523	2909	unclassified	unclassified	unclassified	unclassified	unclassified	unclassified	unclassified	Bacteria
Eubacteriales sp. (HG3A.0473)	AHI	-0.019	0.321	0.523	2909	unclassified	unclassified	unclassified	unclassified	Eubacteriales	Clostridia	Firmicutes	Bacteria
Eubacteriales sp. (HG3A.0509)	AHI	-0.019	0.324	0.523	2909	unclassified	unclassified	unclassified	unclassified	Eubacteriales	Clostridia	Firmicutes	Bacteria
Eubacteriales sp. (HG3A.0537)	AHI	-0.019	0.32	0.523	2909	unclassified	unclassified	unclassified	unclassified	Eubacteriales	Clostridia	Firmicutes	Bacteria
Eubacteriales sp. (HG3A.0701)	T90	-0.016	0.36	0.523	3249	unclassified	unclassified	unclassified	unclassified	Eubacteriales	Clostridia	Firmicutes	Bacteria
Eubacteriales sp. (HG3A.0857)	AHI	-0.019	0.322	0.523	2909	unclassified	unclassified	unclassified	unclassified	Eubacteriales	Clostridia	Firmicutes	Bacteria
Eubacteriales sp. (HG3A.0962)	AHI	0.019	0.318	0.523	2909	unclassified	unclassified	unclassified	unclassified	Eubacteriales	Clostridia	Firmicutes	Bacteria
Firmicutes sp. (HG3A.0769)	AHI	-0.019	0.323	0.523	2909	unclassified	unclassified	unclassified	unclassified	unclassified	unclassified	Firmicutes	Bacteria
Lachnospiraceae sp. (HG3A.0748)	T90	-0.016	0.359	0.523	3249	unclassified	unclassified	unclassified	Lachnospiraceae	Eubacteriales	Clostridia	Firmicutes	Bacteria
Oscillospiraceae sp. (HG3A.0507)	AHI	-0.019	0.322	0.523	2909	unclassified	unclassified	unclassified	Oscillospiraceae	Eubacteriales	Clostridia	Firmicutes	Bacteria
Oscillospiraceae sp. (HG3A.0966)	AHI	-0.019	0.323	0.523	2909	unclassified	unclassified	unclassified	Oscillospiraceae	Eubacteriales	Clostridia	Firmicutes	Bacteria
Ruthenibacterium lactatiformans (HG3A.0020)	AHI	0.019	0.324	0.523	2909	unclassified	Ruthenibacterium lactatiformans	Ruthenibacterium	Oscillospiraceae	Eubacteriales	Clostridia	Firmicutes	Bacteria
Eubacteriales sp. (HG3A.0184)	ODI	-0.015	0.407	0.524	3249	unclassified	unclassified	unclassified	unclassified	Eubacteriales	Clostridia	Firmicutes	Bacteria
Hydrogeniiclostidium mannosilyticum (HG3A.0294)	AHI	0.019	0.325	0.524	2909	unclassified	Hydrogeniiclostidium mannosilyticum	Hydrogeniiclostidium	Oscillospiraceae	Eubacteriales	Clostridia	Firmicutes	Bacteria
Eubacteriales sp. (HG3A.0308)	T90	0.016	0.363	0.527	3249	unclassified	unclassified	unclassified	unclassified	Eubacteriales	Clostridia	Firmicutes	Bacteria
Eubacteriales sp. (HG3A.0902)	T90	-0.016	0.365	0.528	3249	unclassified	unclassified	unclassified	unclassified	Eubacteriales	Clostridia	Firmicutes	Bacteria
Roseburia sp. AM16-25 (HG3A.0344)	AHI	-0.018	0.328	0.528	2909	unclassified	Roseburia sp. AM16-25	Roseburia	Lachnospiraceae	Eubacteriales	Clostridia	Firmicutes	Bacteria
Veillonella tobetsuensis (HG3A.1344)	T90	-0.016	0.366	0.528	3249	unclassified	Veillonella tobetsuensis	Veillonella	Veillonellaceae	Veillonellales	Negativicutes	Firmicutes	Bacteria
Clostridia sp. (HG3A.0861)	ODI	-0.015	0.411	0.529	3249	unclassified	unclassified	unclassified	unclassified	unclassified	Clostridia	Firmicutes	Bacteria
Bacteroides nordii (HG3A.0290)	AHI	-0.018	0.33	0.53	2909	unclassified	Bacteroides nordii	Bacteroides	Bacteroidaceae	Bacteroidales	Bacteroidia	Bacteroidetes	Bacteria
Firmicutes sp. (HG3A.0948)	AHI	-0.018	0.333	0.533	2909	unclassified	unclassified	unclassified	unclassified	unclassified	unclassified	Firmicutes	Bacteria
Oscillospiraceae sp. (HG3A.0475)	AHI	-0.018	0.334	0.533	2909	unclassified	unclassified	unclassified	Oscillospiraceae	Eubacteriales	Clostridia	Firmicutes	Bacteria
Pseudoflavonifractor sp. (HG3A.0844)	ODI	0.014	0.415	0.533	3249	unclassified	unclassified	Pseudoflavonifractor	Oscillospiraceae	Eubacteriales	Clostridia	Firmicutes	Bacteria
Butyricimonas virosa (HG3A.0199)	AHI	-0.018	0.336	0.535	2909	unclassified	Butyricimonas virosa	Butyricimonas	Odoribacteraceae	Bacteroidales	Bacteroidia	Bacteroidetes	Bacteria
Eubacteriales sp. (HG3A.0232)	AHI	-0.018	0.336	0.535	2909	unclassified	unclassified	unclassified	unclassified	Eubacteriales	Clostridia	Firmicutes	Bacteria
Eubacteriales sp. (HG3A.0859)	AHI	-0.018	0.337	0.535	2909	unclassified	unclassified	unclassified	unclassified	Eubacteriales	Clostridia	Firmicutes	Bacteria
Bacteroides caccae (HG3A.0066)	T90	-0.016	0.371	0.536	3249	unclassified	Bacteroides caccae	Bacteroides	Bacteroidaceae	Bacteroidales	Bacteroidia	Bacteroidetes	Bacteria
Clostridia sp. (HG3A.1038)	AHI	-0.018	0.338	0.536	2909	unclassified	unclassified	unclassified	unclassified	unclassified	Clostridia	Firmicutes	Bacteria
Clostridium perfringens (HG3A.0959)	ODI	0.014	0.418	0.536	3249	unclassified	Clostridium perfringens	Clostridium	Clostridiaceae	Eubacteriales	Clostridia	Firmicutes	Bacteria
Eubacteriales sp. (HG3A.0392)	ODI	-0.014	0.42	0.537	3249	unclassified	unclassified	unclassified	unclassified	Eubacteriales	Clostridia	Firmicutes	Bacteria
Eubacteriales sp. (HG3A.1136)	ODI	-0.014	0.424	0.541	3249	unclassified	unclassified	unclassified	unclassified	Eubacteriales	Clostridia	Firmicutes	Bacteria
Lachnospiraceae sp. (HG3A.0831)	ODI	-0.014	0.424	0.541	3249	unclassified	unclassified	unclassified	Lachnospiraceae	Eubacteriales	Clostridia	Firmicutes	Bacteria
Bacteria sp. (HG3A.1096)	ODI	-0.014	0.426	0.542	3249	unclassified	unclassified	unclassified	unclassified	unclassified	unclassified	unclassified	Bacteria
Clostridia sp. (HG3A.0011)	AHI	0.018	0.343	0.542	2909	unclassified	unclassified	unclassified	unclassified	unclassified	Clostridia	Firmicutes	Bacteria
Eubacteriales sp. (HG3A.0186)	T90	0.016	0.376	0.542	3249	unclassified	unclassified	unclassified	unclassified	Eubacteriales	Clostridia	Firmicutes	Bacteria
Firmicutes sp. (HG3A.0526)	AHI	-0.018	0.343	0.542	2909	unclassified	unclassified	unclassified	unclassified	unclassified	unclassified	Firmicutes	Bacteria
Lachnospiraceae sp. (HG3A.0127)	AHI	-0.018	0.344	0.542	2909	unclassified	unclassified	unclassified	Lachnospiraceae	Eubacteriales	Clostridia	Firmicutes	Bacteria
Anaeroglobus geminatus (HG3A.1818)	AHI	0.018	0.345	0.543	2909	unclassified	Anaeroglobus geminatus	Anaeroglobus	Veillonellaceae	Veillonellales	Negativicutes	Firmicutes	Bacteria
Candidatus Borkfalkiales sp. (HG3A.1284)	T90	-0.016	0.378	0.543	3249	unclassified	unclassified	unclassified	unclassified	Candidatus Borkfalkiales	Clostridia	Firmicutes	Bacteria
Bifidobacterium animalis subsp. lactis (HG3A.0513)	AHI	-0.018	0.347	0.544	2909	Bifidobacterium animalis subsp. lactis	Bifidobacterium animalis	Bifidobacterium	Bifidobacteriaceae	Bifidobacteriales	Actinomycetia	Actinobacteria	Bacteria
Blautia sp. AF19-10LB (HG3A.0157)	AHI	-0.018	0.348	0.545	2909	unclassified	Blautia sp. AF19-10LB	Blautia	Lachnospiraceae	Eubacteriales	Clostridia	Firmicutes	Bacteria
Flavonifractor sp. An10 (HG3A.0495)	AHI	-0.018	0.348	0.545	2909	unclassified	Flavonifractor sp. An10	Flavonifractor	Oscillospiraceae	Eubacteriales	Clostridia	Firmicutes	Bacteria
Lachnospiraceae sp. (HG3A.0127)	ODI	-0.014	0.429	0.545	3249	unclassified	unclassified	unclassified	Lachnospiraceae	Eubacteriales	Clostridia	Firmicutes	Bacteria
Prevotella colorans (HG3A.1470)	ODI	-0.014	0.43	0.545	3249	unclassified	Prevotella colorans	Prevotella	Prevotellaceae	Bacteroidales	Bacteroidia	Bacteroidetes	Bacteria
Eubacteriales sp. (HG3A.0588)	ODI	-0.014	0.431	0.546	3249	unclassified	unclassified	unclassified	unclassified	Eubacteriales	Clostridia	Firmicutes	Bacteria
Firmicutes sp. (HG3A.0464)	ODI	0.014	0.432	0.547	3249	unclassified	unclassified	unclassified	unclassified	unclassified	unclassified	Firmicutes	Bacteria
Erysipelotrichales sp. (HG3A.0809)	AHI	0.018	0.352	0.549	2909	unclassified	unclassified	unclassified	unclassified	Erysipelotrichales	Erysipelotrichia	Firmicutes	Bacteria
Bacteroidales sp. (HG3A.0147)	ODI	-0.014	0.437	0.552	3249	unclassified	unclassified	unclassified	unclassified	Bacteroidales	Bacteroidia	Bacteroidetes	Bacteria
Eubacteriales sp. (HG3A.1439)	T90	-0.015	0.384	0.552	3249	unclassified	unclassified	unclassified	unclassified	Eubacteriales	Clostridia	Firmicutes	Bacteria
Streptococcus gallolyticus subsp. gallolyticus (HG3A.1651)	AHI	0.017	0.354	0.552	2909	Streptococcus gallolyticus subsp. gallolyticus	Streptococcus gallolyticus	Streptococcus	Streptococcaceae	Lactobacillales	Bacilli	Firmicutes	Bacteria
Limosilactobacillus fermentum (HG3A.0990)	T90	0.015	0.386	0.553	3249	unclassified	Limosilactobacillus fermentum	Limosilactobacillus	Lactobacillaceae	Lactobacillales	Bacilli	Firmicutes	Bacteria
Bacteroides cellulosilyticus (HG3A.0108)	ODI	-0.014	0.439	0.554	3249	unclassified	Bacteroides cellulosilyticus	Bacteroides	Bacteroidaceae	Bacteroidales	Bacteroidia	Bacteroidetes	Bacteria
Atopobiaceae sp. (HG3A.0937)	AHI	0.017	0.357	0.555	2909	unclassified	unclassified	unclassified	Atopobiaceae	Coriobacteriales	Coriobacteriia	Actinobacteria	Bacteria
Phocaeicola plebeius (HG3A.0423)	AHI	-0.017	0.359	0.557	2909	unclassified	Phocaeicola plebeius	Phocaeicola	unclassified	Bacteroidales	Bacteroidia	Bacteroidetes	Bacteria
Eubacteriales sp. (HG3A.0381)	T90	-0.015	0.393	0.558	3249	unclassified	unclassified	unclassified	unclassified	Eubacteriales	Clostridia	Firmicutes	Bacteria
Eubacteriales sp. (HG3A.0985)	T90	0.015	0.391	0.558	3249	unclassified	unclassified	unclassified	unclassified	Eubacteriales	Clostridia	Firmicutes	Bacteria
Firmicutes sp. (HG3A.1290)	T90	-0.015	0.39	0.558	3249	unclassified	unclassified	unclassified	unclassified	unclassified	unclassified	Firmicutes	Bacteria
Lachnospiraceae sp. (HG3A.0236)	T90	-0.015	0.392	0.558	3249	unclassified	unclassified	unclassified	Lachnospiraceae	Eubacteriales	Clostridia	Firmicutes	Bacteria
Oscillospiraceae sp. (HG3A.0612)	T90	-0.015	0.392	0.558	3249	unclassified	unclassified	unclassified	Oscillospiraceae	Eubacteriales	Clostridia	Firmicutes	Bacteria
Alistipes dispar (HG3A.0281)	AHI	-0.017	0.362	0.559	2909	unclassified	Alistipes dispar	Alistipes	Rikenellaceae	Bacteroidales	Bacteroidia	Bacteroidetes	Bacteria
Eubacteriales sp. (HG3A.0881)	T90	0.015	0.395	0.559	3249	unclassified	unclassified	unclassified	unclassified	Eubacteriales	Clostridia	Firmicutes	Bacteria
Eubacteriales sp. (HG3A.1030)	T90	-0.015	0.395	0.559	3249	unclassified	unclassified	unclassified	unclassified	Eubacteriales	Clostridia	Firmicutes	Bacteria
Firmicutes sp. (HG3A.0923)	AHI	-0.017	0.362	0.559	2909	unclassified	unclassified	unclassified	unclassified	unclassified	unclassified	Firmicutes	Bacteria
Eubacteriales sp. (HG3A.0320)	AHI	-0.017	0.364	0.56	2909	unclassified	unclassified	unclassified	unclassified	Eubacteriales	Clostridia	Firmicutes	Bacteria
Eubacteriales sp. (HG3A.0652)	AHI	-0.017	0.365	0.56	2909	unclassified	unclassified	unclassified	unclassified	Eubacteriales	Clostridia	Firmicutes	Bacteria
Eubacteriales sp. (HG3A.0697)	AHI	-0.017	0.364	0.56	2909	unclassified	unclassified	unclassified	unclassified	Eubacteriales	Clostridia	Firmicutes	Bacteria
Eubacteriales sp. (HG3A.1354)	AHI	0.017	0.366	0.56	2909	unclassified	unclassified	unclassified	unclassified	Eubacteriales	Clostridia	Firmicutes	Bacteria
Streptococcus mutans (HG3A.0677)	AHI	-0.017	0.365	0.56	2909	unclassified	Streptococcus mutans	Streptococcus	Streptococcaceae	Lactobacillales	Bacilli	Firmicutes	Bacteria
Clostridia sp. (HG3A.0519)	T90	-0.015	0.398	0.561	3249	unclassified	unclassified	unclassified	unclassified	unclassified	Clostridia	Firmicutes	Bacteria
[Clostridium] symbiosum (HG3A.0370)	T90	0.015	0.398	0.561	3249	unclassified	[Clostridium] symbiosum	Lachnoclostridium	Lachnospiraceae	Eubacteriales	Clostridia	Firmicutes	Bacteria
Eubacteriales sp. (HG3A.0192)	AHI	-0.017	0.368	0.561	2909	unclassified	unclassified	unclassified	unclassified	Eubacteriales	Clostridia	Firmicutes	Bacteria
Eubacteriales sp. (HG3A.0386)	AHI	-0.017	0.369	0.561	2909	unclassified	unclassified	unclassified	unclassified	Eubacteriales	Clostridia	Firmicutes	Bacteria
Eubacteriales sp. (HG3A.0588)	AHI	-0.017	0.369	0.561	2909	unclassified	unclassified	unclassified	unclassified	Eubacteriales	Clostridia	Firmicutes	Bacteria
Eubacteriales sp. (HG3A.1187)	AHI	0.017	0.367	0.561	2909	unclassified	unclassified	unclassified	unclassified	Eubacteriales	Clostridia	Firmicutes	Bacteria
Clostridium sp. AF37-5 (HG3A.0076)	ODI	-0.013	0.449	0.565	3249	unclassified	Clostridium sp. AF37-5	Clostridium	Clostridiaceae	Eubacteriales	Clostridia	Firmicutes	Bacteria
Eubacteriales sp. (HG3A.0477)	T90	-0.015	0.402	0.565	3249	unclassified	unclassified	unclassified	unclassified	Eubacteriales	Clostridia	Firmicutes	Bacteria
Eubacteriales sp. (HG3A.0081)	T90	-0.015	0.403	0.566	3249	unclassified	unclassified	unclassified	unclassified	Eubacteriales	Clostridia	Firmicutes	Bacteria
Eubacteriales sp. (HG3A.0859)	T90	-0.015	0.403	0.566	3249	unclassified	unclassified	unclassified	unclassified	Eubacteriales	Clostridia	Firmicutes	Bacteria
Eubacteriales sp. (HG3A.0878)	AHI	0.017	0.373	0.566	2909	unclassified	unclassified	unclassified	unclassified	Eubacteriales	Clostridia	Firmicutes	Bacteria
Oscillospiraceae sp. (HG3A.0146)	AHI	-0.017	0.374	0.566	2909	unclassified	unclassified	unclassified	Oscillospiraceae	Eubacteriales	Clostridia	Firmicutes	Bacteria
Eubacteriales sp. (HG3A.0405)	AHI	-0.017	0.376	0.567	2909	unclassified	unclassified	unclassified	unclassified	Eubacteriales	Clostridia	Firmicutes	Bacteria
Eubacteriales sp. (HG3A.0621)	AHI	-0.017	0.376	0.567	2909	unclassified	unclassified	unclassified	unclassified	Eubacteriales	Clostridia	Firmicutes	Bacteria
Eubacteriales sp. (HG3A.0244)	ODI	-0.013	0.453	0.568	3249	unclassified	unclassified	unclassified	unclassified	Eubacteriales	Clostridia	Firmicutes	Bacteria
Eubacteriales sp. (HG3A.0614)	ODI	-0.013	0.452	0.568	3249	unclassified	unclassified	unclassified	unclassified	Eubacteriales	Clostridia	Firmicutes	Bacteria
Anaerobutyricum hallii (HG3A.0112)	T90	0.015	0.409	0.569	3249	unclassified	Anaerobutyricum hallii	Anaerobutyricum	Lachnospiraceae	Eubacteriales	Clostridia	Firmicutes	Bacteria
Bacteria sp. (HG3A.1553)	T90	-0.015	0.408	0.569	3249	unclassified	unclassified	unclassified	unclassified	unclassified	unclassified	unclassified	Bacteria
Eubacteriales sp. (HG3A.1191)	T90	-0.015	0.408	0.569	3249	unclassified	unclassified	unclassified	unclassified	Eubacteriales	Clostridia	Firmicutes	Bacteria
Eubacteriales sp. (HG3A.1305)	T90	-0.015	0.409	0.569	3249	unclassified	unclassified	unclassified	unclassified	Eubacteriales	Clostridia	Firmicutes	Bacteria
Bacteria sp. (HG3A.1545)	ODI	-0.013	0.457	0.572	3249	unclassified	unclassified	unclassified	unclassified	unclassified	unclassified	unclassified	Bacteria
Lachnospiraceae sp. (HG3A.1155)	T90	-0.015	0.412	0.572	3249	unclassified	unclassified	unclassified	Lachnospiraceae	Eubacteriales	Clostridia	Firmicutes	Bacteria
Eubacteriales sp. (HG3A.0428)	ODI	-0.013	0.458	0.573	3249	unclassified	unclassified	unclassified	unclassified	Eubacteriales	Clostridia	Firmicutes	Bacteria
Bacteroidales sp. (HG3A.0340)	AHI	-0.016	0.383	0.574	2909	unclassified	unclassified	unclassified	unclassified	Bacteroidales	Bacteroidia	Bacteroidetes	Bacteria
Eubacteriales sp. (HG3A.1439)	AHI	0.016	0.382	0.574	2909	unclassified	unclassified	unclassified	unclassified	Eubacteriales	Clostridia	Firmicutes	Bacteria
Oscillospiraceae sp. (HG3A.0765)	AHI	-0.016	0.384	0.574	2909	unclassified	unclassified	unclassified	Oscillospiraceae	Eubacteriales	Clostridia	Firmicutes	Bacteria
Pseudoruminococcus massiliensis (HG3A.0346)	AHI	-0.016	0.381	0.574	2909	unclassified	Pseudoruminococcus massiliensis	Pseudoruminococcus	Oscillospiraceae	Eubacteriales	Clostridia	Firmicutes	Bacteria
Eubacteriales sp. (HG3A.0427)	T90	-0.014	0.415	0.575	3249	unclassified	unclassified	unclassified	unclassified	Eubacteriales	Clostridia	Firmicutes	Bacteria
Eubacteriales sp. (HG3A.0618)	T90	-0.014	0.416	0.575	3249	unclassified	unclassified	unclassified	unclassified	Eubacteriales	Clostridia	Firmicutes	Bacteria
Prevotella sp. (HG3A.1009)	AHI	0.016	0.385	0.575	2909	unclassified	unclassified	Prevotella	Prevotellaceae	Bacteroidales	Bacteroidia	Bacteroidetes	Bacteria
Ruminococcus sp. (HG3A.0337)	T90	-0.014	0.416	0.575	3249	unclassified	unclassified	Ruminococcus	Oscillospiraceae	Eubacteriales	Clostridia	Firmicutes	Bacteria
Clostridia sp. (HG3A.0385)	AHI	-0.016	0.387	0.576	2909	unclassified	unclassified	unclassified	unclassified	unclassified	Clostridia	Firmicutes	Bacteria
Clostridia sp. (HG3A.0706)	T90	-0.014	0.419	0.577	3249	unclassified	unclassified	unclassified	unclassified	unclassified	Clostridia	Firmicutes	Bacteria
Eubacteriales sp. (HG3A.0498)	T90	0.014	0.421	0.577	3249	unclassified	unclassified	unclassified	unclassified	Eubacteriales	Clostridia	Firmicutes	Bacteria
Eubacteriales sp. (HG3A.0973)	T90	-0.014	0.421	0.577	3249	unclassified	unclassified	unclassified	unclassified	Eubacteriales	Clostridia	Firmicutes	Bacteria
Lachnoclostridium sp. (HG3A.0655)	T90	0.014	0.421	0.577	3249	unclassified	unclassified	Lachnoclostridium	Lachnospiraceae	Eubacteriales	Clostridia	Firmicutes	Bacteria
Streptococcus gallolyticus subsp. gallolyticus (HG3A.1651)	T90	-0.014	0.419	0.577	3249	Streptococcus gallolyticus subsp. gallolyticus	Streptococcus gallolyticus	Streptococcus	Streptococcaceae	Lactobacillales	Bacilli	Firmicutes	Bacteria
Eubacteriales sp. (HG3A.1030)	AHI	-0.016	0.389	0.579	2909	unclassified	unclassified	unclassified	unclassified	Eubacteriales	Clostridia	Firmicutes	Bacteria
Eubacteriales sp. (HG3A.0325)	T90	-0.014	0.424	0.58	3249	unclassified	unclassified	unclassified	unclassified	Eubacteriales	Clostridia	Firmicutes	Bacteria
Firmicutes sp. (HG3A.0915)	AHI	-0.016	0.391	0.58	2909	unclassified	unclassified	unclassified	unclassified	unclassified	unclassified	Firmicutes	Bacteria
Eubacteriales sp. (HG3A.0156)	T90	-0.014	0.426	0.582	3249	unclassified	unclassified	unclassified	unclassified	Eubacteriales	Clostridia	Firmicutes	Bacteria
Clostridia sp. (HG3A.0519)	ODI	-0.013	0.468	0.583	3249	unclassified	unclassified	unclassified	unclassified	unclassified	Clostridia	Firmicutes	Bacteria
Firmicutes sp. (HG3A.0570)	ODI	-0.013	0.467	0.583	3249	unclassified	unclassified	unclassified	unclassified	unclassified	unclassified	Firmicutes	Bacteria
Eubacteriaceae sp. (HG3A.0591)	ODI	0.013	0.469	0.584	3249	unclassified	unclassified	unclassified	Eubacteriaceae	Eubacteriales	Clostridia	Firmicutes	Bacteria
Clostridia sp. (HG3A.1128)	T90	0.014	0.43	0.585	3249	unclassified	unclassified	unclassified	unclassified	unclassified	Clostridia	Firmicutes	Bacteria
Eubacteriales sp. (HG3A.0671)	T90	-0.014	0.429	0.585	3249	unclassified	unclassified	unclassified	unclassified	Eubacteriales	Clostridia	Firmicutes	Bacteria
Eubacteriales sp. (HG3A.0213)	T90	-0.014	0.432	0.586	3249	unclassified	unclassified	unclassified	unclassified	Eubacteriales	Clostridia	Firmicutes	Bacteria
Eubacteriales sp. (HG3A.0369)	T90	-0.014	0.432	0.586	3249	unclassified	unclassified	unclassified	unclassified	Eubacteriales	Clostridia	Firmicutes	Bacteria
Eubacteriales sp. (HG3A.0970)	ODI	-0.013	0.471	0.586	3249	unclassified	unclassified	unclassified	unclassified	Eubacteriales	Clostridia	Firmicutes	Bacteria
Clostridia sp. (HG3A.0946)	T90	-0.014	0.435	0.587	3249	unclassified	unclassified	unclassified	unclassified	unclassified	Clostridia	Firmicutes	Bacteria
Clostridia sp. (HG3A.1252)	T90	-0.014	0.434	0.587	3249	unclassified	unclassified	unclassified	unclassified	unclassified	Clostridia	Firmicutes	Bacteria
Eubacteriales sp. (HG3A.0647)	T90	0.014	0.435	0.587	3249	unclassified	unclassified	unclassified	unclassified	Eubacteriales	Clostridia	Firmicutes	Bacteria
Coprococcus sp. OM04-5BH (HG3A.1028)	T90	-0.014	0.437	0.588	3249	unclassified	Coprococcus sp. OM04-5BH	Coprococcus	Lachnospiraceae	Eubacteriales	Clostridia	Firmicutes	Bacteria
Eubacteriales sp. (HG3A.1305)	ODI	-0.013	0.474	0.588	3249	unclassified	unclassified	unclassified	unclassified	Eubacteriales	Clostridia	Firmicutes	Bacteria
Streptococcus agalactiae (HG3A.1733)	AHI	0.016	0.397	0.588	2909	unclassified	Streptococcus agalactiae	Streptococcus	Streptococcaceae	Lactobacillales	Bacilli	Firmicutes	Bacteria
Eubacteriales sp. (HG3A.0328)	T90	-0.014	0.439	0.589	3249	unclassified	unclassified	unclassified	unclassified	Eubacteriales	Clostridia	Firmicutes	Bacteria
Eubacteriales sp. (HG3A.0970)	T90	-0.014	0.439	0.589	3249	unclassified	unclassified	unclassified	unclassified	Eubacteriales	Clostridia	Firmicutes	Bacteria
Anaeromassilibacillus sp. An250 (HG3A.0169)	T90	-0.014	0.44	0.59	3249	unclassified	Anaeromassilibacillus sp. An250	Anaeromassilibacillus	Oscillospiraceae	Eubacteriales	Clostridia	Firmicutes	Bacteria
Coprobacillus cateniformis (HG3A.0456)	ODI	-0.013	0.478	0.592	3249	unclassified	Coprobacillus cateniformis	Coprobacillus	Coprobacillaceae	Erysipelotrichales	Erysipelotrichia	Firmicutes	Bacteria
Eubacteriales sp. (HG3A.1199)	ODI	0.013	0.479	0.592	3249	unclassified	unclassified	unclassified	unclassified	Eubacteriales	Clostridia	Firmicutes	Bacteria
Clostridia sp. (HG3A.0852)	T90	0.014	0.444	0.593	3249	unclassified	unclassified	unclassified	unclassified	unclassified	Clostridia	Firmicutes	Bacteria
Clostridia sp. (HG3A.1493)	ODI	-0.013	0.481	0.594	3249	unclassified	unclassified	unclassified	unclassified	unclassified	Clostridia	Firmicutes	Bacteria
Intestinimonas sp. (HG3A.1018)	AHI	0.016	0.402	0.594	2909	unclassified	unclassified	Intestinimonas	unclassified	Eubacteriales	Clostridia	Firmicutes	Bacteria
Coprococcus catus (HG3A.0037)	AHI	0.016	0.404	0.595	2909	unclassified	Coprococcus catus	Coprococcus	Lachnospiraceae	Eubacteriales	Clostridia	Firmicutes	Bacteria
Eubacteriales sp. (HG3A.0477)	AHI	-0.016	0.403	0.595	2909	unclassified	unclassified	unclassified	unclassified	Eubacteriales	Clostridia	Firmicutes	Bacteria
Streptococcus oralis subsp. oralis (HG3A.0705)	T90	0.014	0.447	0.597	3249	Streptococcus oralis subsp. oralis	Streptococcus oralis	Streptococcus	Streptococcaceae	Lactobacillales	Bacilli	Firmicutes	Bacteria
Eubacteriales sp. (HG3A.0260)	T90	-0.013	0.449	0.598	3249	unclassified	unclassified	unclassified	unclassified	Eubacteriales	Clostridia	Firmicutes	Bacteria
Bacteroidales sp. (HG3A.0789)	ODI	-0.012	0.486	0.599	3249	unclassified	unclassified	unclassified	unclassified	Bacteroidales	Bacteroidia	Bacteroidetes	Bacteria
Peptostreptococcaceae sp. (HG3A.0200)	AHI	-0.016	0.409	0.601	2909	unclassified	unclassified	unclassified	Peptostreptococcaceae	Eubacteriales	Clostridia	Firmicutes	Bacteria
Clostridiaceae sp. (HG3A.0491)	ODI	0.012	0.491	0.602	3249	unclassified	unclassified	unclassified	Clostridiaceae	Eubacteriales	Clostridia	Firmicutes	Bacteria
Dorea phocaeensis (HG3A.0865)	ODI	0.012	0.492	0.602	3249	unclassified	Dorea phocaeensis	Dorea	Lachnospiraceae	Eubacteriales	Clostridia	Firmicutes	Bacteria
Eubacteriales sp. (HG3A.0350)	ODI	-0.012	0.489	0.602	3249	unclassified	unclassified	unclassified	unclassified	Eubacteriales	Clostridia	Firmicutes	Bacteria
Eubacteriales sp. (HG3A.0432)	ODI	-0.012	0.491	0.602	3249	unclassified	unclassified	unclassified	unclassified	Eubacteriales	Clostridia	Firmicutes	Bacteria
Eubacteriales sp. (HG3A.0514)	T90	-0.013	0.452	0.602	3249	unclassified	unclassified	unclassified	unclassified	Eubacteriales	Clostridia	Firmicutes	Bacteria
Eubacteriales sp. (HG3A.1067)	ODI	-0.012	0.49	0.602	3249	unclassified	unclassified	unclassified	unclassified	Eubacteriales	Clostridia	Firmicutes	Bacteria
Actinomycetaceae sp. (HG3A.1068)	AHI	-0.015	0.411	0.604	2909	unclassified	unclassified	unclassified	Actinomycetaceae	Actinomycetales	Actinomycetia	Actinobacteria	Bacteria
Eubacteriales sp. (HG3A.0624)	T90	-0.013	0.455	0.605	3249	unclassified	unclassified	unclassified	unclassified	Eubacteriales	Clostridia	Firmicutes	Bacteria
Eubacteriales sp. (HG3A.1134)	ODI	-0.012	0.496	0.606	3249	unclassified	unclassified	unclassified	unclassified	Eubacteriales	Clostridia	Firmicutes	Bacteria
Bacteroidales sp. (HG3A.1002)	AHI	-0.015	0.416	0.607	2909	unclassified	unclassified	unclassified	unclassified	Bacteroidales	Bacteroidia	Bacteroidetes	Bacteria
Eubacteriales sp. (HG3A.0664)	AHI	0.015	0.415	0.607	2909	unclassified	unclassified	unclassified	unclassified	Eubacteriales	Clostridia	Firmicutes	Bacteria
Eubacteriales sp. (HG3A.0786)	AHI	0.015	0.415	0.607	2909	unclassified	unclassified	unclassified	unclassified	Eubacteriales	Clostridia	Firmicutes	Bacteria
Anaerotruncus massiliensis (HG3A.0460)	T90	-0.013	0.459	0.608	3249	unclassified	Anaerotruncus massiliensis	Anaerotruncus	Oscillospiraceae	Eubacteriales	Clostridia	Firmicutes	Bacteria
Eubacteriales sp. (HG3A.0151)	T90	-0.013	0.458	0.608	3249	unclassified	unclassified	unclassified	unclassified	Eubacteriales	Clostridia	Firmicutes	Bacteria
Oscillospiraceae sp. (HG3A.0412)	T90	-0.013	0.46	0.608	3249	unclassified	unclassified	unclassified	Oscillospiraceae	Eubacteriales	Clostridia	Firmicutes	Bacteria
Eubacteriales sp. (HG3A.0441)	T90	-0.013	0.462	0.609	3249	unclassified	unclassified	unclassified	unclassified	Eubacteriales	Clostridia	Firmicutes	Bacteria
Eubacteriales sp. (HG3A.0457)	AHI	-0.015	0.418	0.609	2909	unclassified	unclassified	unclassified	unclassified	Eubacteriales	Clostridia	Firmicutes	Bacteria
Intestinimonas butyriciproducens (HG3A.0187)	T90	-0.013	0.462	0.609	3249	unclassified	Intestinimonas butyriciproducens	Intestinimonas	unclassified	Eubacteriales	Clostridia	Firmicutes	Bacteria
Clostridium sp. AF37-5 (HG3A.0076)	AHI	-0.015	0.42	0.61	2909	unclassified	Clostridium sp. AF37-5	Clostridium	Clostridiaceae	Eubacteriales	Clostridia	Firmicutes	Bacteria
Eubacteriales sp. (HG3A.0881)	AHI	-0.015	0.42	0.61	2909	unclassified	unclassified	unclassified	unclassified	Eubacteriales	Clostridia	Firmicutes	Bacteria
Eubacteriales sp. (HG3A.1269)	ODI	-0.012	0.5	0.61	3249	unclassified	unclassified	unclassified	unclassified	Eubacteriales	Clostridia	Firmicutes	Bacteria
Eubacteriales sp. (HG3A.0580)	AHI	-0.015	0.425	0.615	2909	unclassified	unclassified	unclassified	unclassified	Eubacteriales	Clostridia	Firmicutes	Bacteria
Clostridia sp. (HG3A.1111)	T90	-0.013	0.469	0.616	3249	unclassified	unclassified	unclassified	unclassified	unclassified	Clostridia	Firmicutes	Bacteria
Clostridia sp. (HG3A.1417)	T90	-0.013	0.469	0.616	3249	unclassified	unclassified	unclassified	unclassified	unclassified	Clostridia	Firmicutes	Bacteria
Bacteroidales sp. (HG3A.1236)	AHI	-0.015	0.43	0.617	2909	unclassified	unclassified	unclassified	unclassified	Bacteroidales	Bacteroidia	Bacteroidetes	Bacteria
Clostridia sp. (HG3A.0767)	AHI	-0.015	0.428	0.617	2909	unclassified	unclassified	unclassified	unclassified	unclassified	Clostridia	Firmicutes	Bacteria
Clostridium perfringens (HG3A.0959)	AHI	0.015	0.431	0.617	2909	unclassified	Clostridium perfringens	Clostridium	Clostridiaceae	Eubacteriales	Clostridia	Firmicutes	Bacteria
Desulfovibrio fairfieldensis (HG3A.0529)	AHI	-0.015	0.43	0.617	2909	unclassified	Desulfovibrio fairfieldensis	Desulfovibrio	Desulfovibrionaceae	Desulfovibrionales	Deltaproteobacteria	Proteobacteria	Bacteria
Eubacteriales sp. (HG3A.0273)	AHI	-0.015	0.431	0.617	2909	unclassified	unclassified	unclassified	unclassified	Eubacteriales	Clostridia	Firmicutes	Bacteria
Eubacteriales sp. (HG3A.0613)	AHI	-0.015	0.43	0.617	2909	unclassified	unclassified	unclassified	unclassified	Eubacteriales	Clostridia	Firmicutes	Bacteria
Firmicutes sp. (HG3A.1290)	AHI	0.015	0.433	0.617	2909	unclassified	unclassified	unclassified	unclassified	unclassified	unclassified	Firmicutes	Bacteria
Parabacteroides goldsteinii (HG3A.0279)	AHI	-0.015	0.428	0.617	2909	unclassified	Parabacteroides goldsteinii	Parabacteroides	Tannerellaceae	Bacteroidales	Bacteroidia	Bacteroidetes	Bacteria
Amedibacillus dolichus (HG3A.0798)	T90	0.013	0.472	0.619	3249	unclassified	Amedibacillus dolichus	Amedibacillus	Erysipelotrichaceae	Erysipelotrichales	Erysipelotrichia	Firmicutes	Bacteria
Eubacteriales sp. (HG3A.0751)	ODI	-0.012	0.51	0.619	3249	unclassified	unclassified	unclassified	unclassified	Eubacteriales	Clostridia	Firmicutes	Bacteria
Eubacteriales sp. (HG3A.0790)	AHI	-0.015	0.434	0.619	2909	unclassified	unclassified	unclassified	unclassified	Eubacteriales	Clostridia	Firmicutes	Bacteria
Firmicutes sp. (HG3A.0860)	ODI	-0.012	0.51	0.619	3249	unclassified	unclassified	unclassified	unclassified	unclassified	unclassified	Firmicutes	Bacteria
Oscillospiraceae sp. (HG3A.0665)	ODI	-0.012	0.509	0.619	3249	unclassified	unclassified	unclassified	Oscillospiraceae	Eubacteriales	Clostridia	Firmicutes	Bacteria
Blautia producta (HG3A.0905)	T90	0.013	0.474	0.62	3249	unclassified	Blautia producta	Blautia	Lachnospiraceae	Eubacteriales	Clostridia	Firmicutes	Bacteria
Firmicutes sp. (HG3A.1471)	ODI	-0.012	0.511	0.62	3249	unclassified	unclassified	unclassified	unclassified	unclassified	unclassified	Firmicutes	Bacteria
Clostridia sp. (HG3A.1252)	AHI	-0.015	0.437	0.622	2909	unclassified	unclassified	unclassified	unclassified	unclassified	Clostridia	Firmicutes	Bacteria
Enterocloster aldenensis (HG3A.0362)	ODI	0.012	0.514	0.622	3249	unclassified	Enterocloster aldenensis	Enterocloster	Lachnospiraceae	Eubacteriales	Clostridia	Firmicutes	Bacteria
Hungatella hathewayi (HG3A.0455)	T90	0.013	0.476	0.622	3249	unclassified	Hungatella hathewayi	Hungatella	Clostridiaceae	Eubacteriales	Clostridia	Firmicutes	Bacteria
Akkermansia sp. BIOML-A59 (HG3A.0800)	ODI	-0.012	0.517	0.624	3249	unclassified	Akkermansia sp. BIOML-A59	Akkermansia	Akkermansiaceae	Verrucomicrobiales	Verrucomicrobiae	Verrucomicrobia	Bacteria
Erysipelotrichaceae sp. (HG3A.0867)	ODI	0.012	0.517	0.624	3249	unclassified	unclassified	unclassified	Erysipelotrichaceae	Erysipelotrichales	Erysipelotrichia	Firmicutes	Bacteria
Eubacteriales sp. (HG3A.0939)	T90	-0.013	0.479	0.625	3249	unclassified	unclassified	unclassified	unclassified	Eubacteriales	Clostridia	Firmicutes	Bacteria
Victivallis lenta (HG3A.0525)	AHI	-0.014	0.442	0.627	2909	unclassified	Victivallis lenta	Victivallis	Victivallaceae	Victivallales	Lentisphaeria	Lentisphaerae	Bacteria
Eubacteriales sp. (HG3A.0528)	T90	0.013	0.482	0.628	3249	unclassified	unclassified	unclassified	unclassified	Eubacteriales	Clostridia	Firmicutes	Bacteria
Collinsella intestinalis (HG3A.0802)	ODI	-0.011	0.523	0.629	3249	unclassified	Collinsella intestinalis	Collinsella	Coriobacteriaceae	Coriobacteriales	Coriobacteriia	Actinobacteria	Bacteria
Eubacteriales sp. (HG3A.0663)	ODI	-0.011	0.524	0.629	3249	unclassified	unclassified	unclassified	unclassified	Eubacteriales	Clostridia	Firmicutes	Bacteria
Eubacteriales sp. (HG3A.0762)	ODI	-0.011	0.525	0.629	3249	unclassified	unclassified	unclassified	unclassified	Eubacteriales	Clostridia	Firmicutes	Bacteria
Firmicutes sp. (HG3A.0769)	T90	-0.012	0.483	0.629	3249	unclassified	unclassified	unclassified	unclassified	unclassified	unclassified	Firmicutes	Bacteria
Firmicutes sp. (HG3A.1048)	T90	-0.012	0.485	0.629	3249	unclassified	unclassified	unclassified	unclassified	unclassified	unclassified	Firmicutes	Bacteria
Intestinimonas sp. (HG3A.1018)	ODI	0.011	0.523	0.629	3249	unclassified	unclassified	Intestinimonas	unclassified	Eubacteriales	Clostridia	Firmicutes	Bacteria
Clostridia sp. (HG3A.1038)	T90	-0.012	0.487	0.63	3249	unclassified	unclassified	unclassified	unclassified	unclassified	Clostridia	Firmicutes	Bacteria
Clostridium sp. AF15-31 (HG3A.0293)	AHI	-0.014	0.444	0.63	2909	unclassified	Clostridium sp. AF15-31	Clostridium	Clostridiaceae	Eubacteriales	Clostridia	Firmicutes	Bacteria
Eubacteriales sp. (HG3A.0551)	ODI	-0.011	0.526	0.63	3249	unclassified	unclassified	unclassified	unclassified	Eubacteriales	Clostridia	Firmicutes	Bacteria
Ligilactobacillus salivarius (HG3A.0919)	T90	0.012	0.487	0.63	3249	unclassified	Ligilactobacillus salivarius	Ligilactobacillus	Lactobacillaceae	Lactobacillales	Bacilli	Firmicutes	Bacteria
Eubacteriales sp. (HG3A.0137)	ODI	-0.011	0.528	0.631	3249	unclassified	unclassified	unclassified	unclassified	Eubacteriales	Clostridia	Firmicutes	Bacteria
Eubacteriales sp. (HG3A.1003)	ODI	-0.011	0.527	0.631	3249	unclassified	unclassified	unclassified	unclassified	Eubacteriales	Clostridia	Firmicutes	Bacteria
Alloscardovia omnicolens (HG3A.1279)	AHI	0.014	0.448	0.632	2909	unclassified	Alloscardovia omnicolens	Alloscardovia	Bifidobacteriaceae	Bifidobacteriales	Actinomycetia	Actinobacteria	Bacteria
Dorea sp. AF24-7LB (HG3A.0086)	AHI	0.014	0.447	0.632	2909	unclassified	Dorea sp. AF24-7LB	Dorea	Lachnospiraceae	Eubacteriales	Clostridia	Firmicutes	Bacteria
Eubacteriales sp. (HG3A.0138)	AHI	-0.014	0.448	0.632	2909	unclassified	unclassified	unclassified	unclassified	Eubacteriales	Clostridia	Firmicutes	Bacteria
Alistipes indistinctus (HG3A.0121)	AHI	-0.014	0.451	0.633	2909	unclassified	Alistipes indistinctus	Alistipes	Rikenellaceae	Bacteroidales	Bacteroidia	Bacteroidetes	Bacteria
Eubacteriales sp. (HG3A.0345)	AHI	-0.014	0.451	0.633	2909	unclassified	unclassified	unclassified	unclassified	Eubacteriales	Clostridia	Firmicutes	Bacteria
Eubacteriales sp. (HG3A.0528)	AHI	-0.014	0.45	0.633	2909	unclassified	unclassified	unclassified	unclassified	Eubacteriales	Clostridia	Firmicutes	Bacteria
Firmicutes sp. (HG3A.1082)	AHI	-0.014	0.452	0.633	2909	unclassified	unclassified	unclassified	unclassified	unclassified	unclassified	Firmicutes	Bacteria
Actinomycetaceae sp. (HG3A.1068)	T90	0.012	0.491	0.634	3249	unclassified	unclassified	unclassified	Actinomycetaceae	Actinomycetales	Actinomycetia	Actinobacteria	Bacteria
Clostridia sp. (HG3A.1410)	AHI	-0.014	0.454	0.634	2909	unclassified	unclassified	unclassified	unclassified	unclassified	Clostridia	Firmicutes	Bacteria
Eubacteriales sp. (HG3A.0364)	T90	-0.012	0.492	0.634	3249	unclassified	unclassified	unclassified	unclassified	Eubacteriales	Clostridia	Firmicutes	Bacteria
Eubacteriales sp. (HG3A.0967)	T90	-0.012	0.492	0.634	3249	unclassified	unclassified	unclassified	unclassified	Eubacteriales	Clostridia	Firmicutes	Bacteria
Eubacteriales sp. (HG3A.0472)	T90	-0.012	0.495	0.635	3249	unclassified	unclassified	unclassified	unclassified	Eubacteriales	Clostridia	Firmicutes	Bacteria
Eubacteriales sp. (HG3A.0935)	T90	-0.012	0.494	0.635	3249	unclassified	unclassified	unclassified	unclassified	Eubacteriales	Clostridia	Firmicutes	Bacteria
Faecalibacterium sp. OF04-11AC (HG3A.0070)	ODI	0.011	0.533	0.635	3249	unclassified	Faecalibacterium sp. OF04-11AC	Faecalibacterium	Oscillospiraceae	Eubacteriales	Clostridia	Firmicutes	Bacteria
Eubacteriales sp. (HG3A.0175)	T90	-0.012	0.496	0.636	3249	unclassified	unclassified	unclassified	unclassified	Eubacteriales	Clostridia	Firmicutes	Bacteria
Clostridium sp. AF37-5 (HG3A.0076)	T90	-0.012	0.5	0.637	3249	unclassified	Clostridium sp. AF37-5	Clostridium	Clostridiaceae	Eubacteriales	Clostridia	Firmicutes	Bacteria
Eubacteriales sp. (HG3A.1257)	T90	-0.012	0.5	0.637	3249	unclassified	unclassified	unclassified	unclassified	Eubacteriales	Clostridia	Firmicutes	Bacteria
Eubacteriales sp. (HG3A.1321)	T90	-0.012	0.499	0.637	3249	unclassified	unclassified	unclassified	unclassified	Eubacteriales	Clostridia	Firmicutes	Bacteria
Firmicutes sp. (HG3A.1124)	T90	-0.012	0.501	0.637	3249	unclassified	unclassified	unclassified	unclassified	unclassified	unclassified	Firmicutes	Bacteria
Ligilactobacillus salivarius (HG3A.0919)	ODI	0.011	0.535	0.637	3249	unclassified	Ligilactobacillus salivarius	Ligilactobacillus	Lactobacillaceae	Lactobacillales	Bacilli	Firmicutes	Bacteria
Clostridiaceae sp. (HG3A.0330)	ODI	-0.011	0.537	0.638	3249	unclassified	unclassified	unclassified	Clostridiaceae	Eubacteriales	Clostridia	Firmicutes	Bacteria
Eubacteriales sp. (HG3A.1292)	AHI	-0.014	0.459	0.639	2909	unclassified	unclassified	unclassified	unclassified	Eubacteriales	Clostridia	Firmicutes	Bacteria
Lachnospiraceae sp. (HG3A.0393)	AHI	0.014	0.459	0.639	2909	unclassified	unclassified	unclassified	Lachnospiraceae	Eubacteriales	Clostridia	Firmicutes	Bacteria
Eubacteriales sp. (HG3A.0644)	T90	-0.012	0.503	0.64	3249	unclassified	unclassified	unclassified	unclassified	Eubacteriales	Clostridia	Firmicutes	Bacteria
Oscillospiraceae sp. (HG3A.0507)	T90	-0.012	0.505	0.64	3249	unclassified	unclassified	unclassified	Oscillospiraceae	Eubacteriales	Clostridia	Firmicutes	Bacteria
Clostridia sp. (HG3A.1139)	AHI	-0.014	0.462	0.642	2909	unclassified	unclassified	unclassified	unclassified	unclassified	Clostridia	Firmicutes	Bacteria
Eubacteriales sp. (HG3A.0189)	T90	-0.012	0.507	0.642	3249	unclassified	unclassified	unclassified	unclassified	Eubacteriales	Clostridia	Firmicutes	Bacteria
Parabacteroides goldsteinii (HG3A.0279)	T90	-0.012	0.508	0.642	3249	unclassified	Parabacteroides goldsteinii	Parabacteroides	Tannerellaceae	Bacteroidales	Bacteroidia	Bacteroidetes	Bacteria
Clostridia sp. (HG3A.0661)	T90	-0.012	0.509	0.643	3249	unclassified	unclassified	unclassified	unclassified	unclassified	Clostridia	Firmicutes	Bacteria
Eubacteriales sp. (HG3A.0244)	AHI	-0.014	0.466	0.646	2909	unclassified	unclassified	unclassified	unclassified	Eubacteriales	Clostridia	Firmicutes	Bacteria
Eubacteriales sp. (HG3A.0589)	AHI	-0.014	0.465	0.646	2909	unclassified	unclassified	unclassified	unclassified	Eubacteriales	Clostridia	Firmicutes	Bacteria
Firmicutes sp. (HG3A.1050)	T90	0.012	0.513	0.647	3249	unclassified	unclassified	unclassified	unclassified	unclassified	unclassified	Firmicutes	Bacteria
Eubacteriales sp. (HG3A.0333)	T90	-0.012	0.516	0.649	3249	unclassified	unclassified	unclassified	unclassified	Eubacteriales	Clostridia	Firmicutes	Bacteria
Eubacteriales sp. (HG3A.1332)	AHI	-0.014	0.47	0.65	2909	unclassified	unclassified	unclassified	unclassified	Eubacteriales	Clostridia	Firmicutes	Bacteria
Oscillospiraceae sp. (HG3A.0849)	ODI	-0.011	0.549	0.651	3249	unclassified	unclassified	unclassified	Oscillospiraceae	Eubacteriales	Clostridia	Firmicutes	Bacteria
Clostridia sp. (HG3A.0845)	T90	-0.011	0.519	0.652	3249	unclassified	unclassified	unclassified	unclassified	unclassified	Clostridia	Firmicutes	Bacteria
Clostridiaceae sp. (HG3A.0471)	T90	0.011	0.519	0.652	3249	unclassified	unclassified	unclassified	Clostridiaceae	Eubacteriales	Clostridia	Firmicutes	Bacteria
Collinsella intestinalis (HG3A.0802)	T90	0.011	0.523	0.653	3249	unclassified	Collinsella intestinalis	Collinsella	Coriobacteriaceae	Coriobacteriales	Coriobacteriia	Actinobacteria	Bacteria
Dorea sp. AF24-7LB (HG3A.0086)	ODI	0.011	0.551	0.653	3249	unclassified	Dorea sp. AF24-7LB	Dorea	Lachnospiraceae	Eubacteriales	Clostridia	Firmicutes	Bacteria
Eubacteriales sp. (HG3A.0148)	ODI	-0.011	0.552	0.653	3249	unclassified	unclassified	unclassified	unclassified	Eubacteriales	Clostridia	Firmicutes	Bacteria
Eubacteriales sp. (HG3A.0334)	T90	-0.011	0.523	0.653	3249	unclassified	unclassified	unclassified	unclassified	Eubacteriales	Clostridia	Firmicutes	Bacteria
Eubacteriales sp. (HG3A.0505)	T90	-0.011	0.524	0.653	3249	unclassified	unclassified	unclassified	unclassified	Eubacteriales	Clostridia	Firmicutes	Bacteria
Firmicutes sp. (HG3A.0464)	T90	-0.011	0.521	0.653	3249	unclassified	unclassified	unclassified	unclassified	unclassified	unclassified	Firmicutes	Bacteria
Clostridia sp. (HG3A.1493)	T90	-0.011	0.528	0.655	3249	unclassified	unclassified	unclassified	unclassified	unclassified	Clostridia	Firmicutes	Bacteria
Eubacteriales sp. (HG3A.0751)	T90	-0.011	0.528	0.655	3249	unclassified	unclassified	unclassified	unclassified	Eubacteriales	Clostridia	Firmicutes	Bacteria
Lachnospiraceae sp. (HG3A.0399)	T90	-0.011	0.528	0.655	3249	unclassified	unclassified	unclassified	Lachnospiraceae	Eubacteriales	Clostridia	Firmicutes	Bacteria
Proteobacteria sp. (HG3A.0327)	T90	0.011	0.527	0.655	3249	unclassified	unclassified	unclassified	unclassified	unclassified	unclassified	Proteobacteria	Bacteria
Clostridia sp. (HG3A.1058)	T90	-0.011	0.531	0.657	3249	unclassified	unclassified	unclassified	unclassified	unclassified	Clostridia	Firmicutes	Bacteria
Eubacterium sp. AM49-13BH (HG3A.0251)	T90	-0.011	0.533	0.658	3249	unclassified	Eubacterium sp. AM49-13BH	Eubacterium	Eubacteriaceae	Eubacteriales	Clostridia	Firmicutes	Bacteria
Phocaeicola plebeius (HG3A.0423)	T90	0.011	0.533	0.658	3249	unclassified	Phocaeicola plebeius	Phocaeicola	unclassified	Bacteroidales	Bacteroidia	Bacteroidetes	Bacteria
Scardovia wiggsiae (HG3A.1737)	T90	0.011	0.534	0.658	3249	unclassified	Scardovia wiggsiae	Scardovia	Bifidobacteriaceae	Bifidobacteriales	Actinomycetia	Actinobacteria	Bacteria
Erysipelotrichaceae sp. (HG3A.0867)	T90	0.011	0.538	0.66	3249	unclassified	unclassified	unclassified	Erysipelotrichaceae	Erysipelotrichales	Erysipelotrichia	Firmicutes	Bacteria
Eubacteriales sp. (HG3A.1226)	T90	-0.011	0.538	0.66	3249	unclassified	unclassified	unclassified	unclassified	Eubacteriales	Clostridia	Firmicutes	Bacteria
Oscillibacter sp. (HG3A.0046)	T90	-0.011	0.539	0.66	3249	unclassified	unclassified	Oscillibacter	Oscillospiraceae	Eubacteriales	Clostridia	Firmicutes	Bacteria
Clostridia sp. (HG3A.0996)	T90	-0.011	0.542	0.662	3249	unclassified	unclassified	unclassified	unclassified	unclassified	Clostridia	Firmicutes	Bacteria
Lactobacillus gasseri (HG3A.0884)	T90	0.011	0.543	0.662	3249	unclassified	Lactobacillus gasseri	Lactobacillus	Lactobacillaceae	Lactobacillales	Bacilli	Firmicutes	Bacteria
Streptococcus anginosus (HG3A.0680)	T90	0.011	0.542	0.662	3249	unclassified	Streptococcus anginosus	Streptococcus	Streptococcaceae	Lactobacillales	Bacilli	Firmicutes	Bacteria
Eubacteriales sp. (HG3A.0335)	T90	0.011	0.544	0.663	3249	unclassified	unclassified	unclassified	unclassified	Eubacteriales	Clostridia	Firmicutes	Bacteria
Eubacteriales sp. (HG3A.0505)	ODI	-0.01	0.562	0.663	3249	unclassified	unclassified	unclassified	unclassified	Eubacteriales	Clostridia	Firmicutes	Bacteria
Eubacteriales sp. (HG3A.0547)	AHI	0.013	0.48	0.663	2909	unclassified	unclassified	unclassified	unclassified	Eubacteriales	Clostridia	Firmicutes	Bacteria
Scardovia wiggsiae (HG3A.1737)	ODI	-0.01	0.562	0.663	3249	unclassified	Scardovia wiggsiae	Scardovia	Bifidobacteriaceae	Bifidobacteriales	Actinomycetia	Actinobacteria	Bacteria
Eubacteriales sp. (HG3A.0280)	T90	-0.011	0.546	0.664	3249	unclassified	unclassified	unclassified	unclassified	Eubacteriales	Clostridia	Firmicutes	Bacteria
Oscillospiraceae sp. (HG3A.0380)	T90	-0.011	0.547	0.665	3249	unclassified	unclassified	unclassified	Oscillospiraceae	Eubacteriales	Clostridia	Firmicutes	Bacteria
Ruminococcus sp. (HG3A.0337)	AHI	-0.013	0.483	0.665	2909	unclassified	unclassified	Ruminococcus	Oscillospiraceae	Eubacteriales	Clostridia	Firmicutes	Bacteria
Bacteria sp. (HG3A.0839)	T90	-0.011	0.554	0.668	3249	unclassified	unclassified	unclassified	unclassified	unclassified	unclassified	unclassified	Bacteria
Clostridia sp. (HG3A.0909)	T90	-0.011	0.552	0.668	3249	unclassified	unclassified	unclassified	unclassified	unclassified	Clostridia	Firmicutes	Bacteria
Eubacteriales sp. (HG3A.0565)	T90	-0.011	0.554	0.668	3249	unclassified	unclassified	unclassified	unclassified	Eubacteriales	Clostridia	Firmicutes	Bacteria
Subdoligranulum sp. APC924/74 (HG3A.0015)	T90	-0.011	0.551	0.668	3249	unclassified	Subdoligranulum sp. APC924/74	Subdoligranulum	Oscillospiraceae	Eubacteriales	Clostridia	Firmicutes	Bacteria
Allisonella histaminiformans (HG3A.0332)	ODI	0.01	0.57	0.669	3249	unclassified	Allisonella histaminiformans	Allisonella	Veillonellaceae	Veillonellales	Negativicutes	Firmicutes	Bacteria
Coprobacter fastidiosus (HG3A.0182)	ODI	-0.01	0.568	0.669	3249	unclassified	Coprobacter fastidiosus	Coprobacter	Barnesiellaceae	Bacteroidales	Bacteroidia	Bacteroidetes	Bacteria
Eubacteriales sp. (HG3A.0643)	T90	-0.01	0.555	0.669	3249	unclassified	unclassified	unclassified	unclassified	Eubacteriales	Clostridia	Firmicutes	Bacteria
Eubacteriales sp. (HG3A.0851)	ODI	-0.01	0.57	0.669	3249	unclassified	unclassified	unclassified	unclassified	Eubacteriales	Clostridia	Firmicutes	Bacteria
Eubacteriales sp. (HG3A.1006)	T90	-0.01	0.556	0.669	3249	unclassified	unclassified	unclassified	unclassified	Eubacteriales	Clostridia	Firmicutes	Bacteria
Oscillospiraceae sp. (HG3A.0765)	ODI	-0.01	0.57	0.669	3249	unclassified	unclassified	unclassified	Oscillospiraceae	Eubacteriales	Clostridia	Firmicutes	Bacteria
Clostridia sp. (HG3A.1403)	T90	-0.01	0.559	0.67	3249	unclassified	unclassified	unclassified	unclassified	unclassified	Clostridia	Firmicutes	Bacteria
Eubacteriales sp. (HG3A.0333)	ODI	-0.01	0.573	0.67	3249	unclassified	unclassified	unclassified	unclassified	Eubacteriales	Clostridia	Firmicutes	Bacteria
Lachnospiraceae sp. (HG3A.0903)	T90	-0.01	0.559	0.67	3249	unclassified	unclassified	unclassified	Lachnospiraceae	Eubacteriales	Clostridia	Firmicutes	Bacteria
Roseburia faecis (HG3A.0058)	T90	0.01	0.561	0.67	3249	unclassified	Roseburia faecis	Roseburia	Lachnospiraceae	Eubacteriales	Clostridia	Firmicutes	Bacteria
[Ruminococcus] torques (HG3A.0088)	T90	0.01	0.561	0.67	3249	unclassified	[Ruminococcus] torques	Mediterraneibacter	Lachnospiraceae	Eubacteriales	Clostridia	Firmicutes	Bacteria
Streptococcus sobrinus (HG3A.1366)	T90	0.01	0.561	0.67	3249	unclassified	Streptococcus sobrinus	Streptococcus	Streptococcaceae	Lactobacillales	Bacilli	Firmicutes	Bacteria
Eubacteriales sp. (HG3A.0543)	T90	-0.01	0.563	0.671	3249	unclassified	unclassified	unclassified	unclassified	Eubacteriales	Clostridia	Firmicutes	Bacteria
Clostridia sp. (HG3A.1262)	AHI	-0.013	0.489	0.672	2909	unclassified	unclassified	unclassified	unclassified	unclassified	Clostridia	Firmicutes	Bacteria
Bacteroides nordii (HG3A.0290)	T90	-0.01	0.567	0.674	3249	unclassified	Bacteroides nordii	Bacteroides	Bacteroidaceae	Bacteroidales	Bacteroidia	Bacteroidetes	Bacteria
Clostridia sp. (HG3A.1141)	T90	-0.01	0.568	0.674	3249	unclassified	unclassified	unclassified	unclassified	unclassified	Clostridia	Firmicutes	Bacteria
Eubacteriales sp. (HG3A.1292)	T90	-0.01	0.566	0.674	3249	unclassified	unclassified	unclassified	unclassified	Eubacteriales	Clostridia	Firmicutes	Bacteria
Oscillospiraceae sp. (HG3A.0806)	ODI	0.01	0.576	0.674	3249	unclassified	unclassified	unclassified	Oscillospiraceae	Eubacteriales	Clostridia	Firmicutes	Bacteria
Clostridia sp. (HG3A.1039)	T90	-0.01	0.57	0.676	3249	unclassified	unclassified	unclassified	unclassified	unclassified	Clostridia	Firmicutes	Bacteria
Clostridia sp. (HG3A.1625)	AHI	0.013	0.493	0.677	2909	unclassified	unclassified	unclassified	unclassified	unclassified	Clostridia	Firmicutes	Bacteria
Eubacteriales sp. (HG3A.0692)	T90	0.01	0.572	0.677	3249	unclassified	unclassified	unclassified	unclassified	Eubacteriales	Clostridia	Firmicutes	Bacteria
Clostridia sp. (HG3A.1058)	AHI	-0.013	0.495	0.678	2909	unclassified	unclassified	unclassified	unclassified	unclassified	Clostridia	Firmicutes	Bacteria
Levilactobacillus brevis (HG3A.1848)	T90	0.01	0.574	0.678	3249	unclassified	Levilactobacillus brevis	Levilactobacillus	Lactobacillaceae	Lactobacillales	Bacilli	Firmicutes	Bacteria
Eubacteriales sp. (HG3A.1445)	T90	-0.01	0.576	0.679	3249	unclassified	unclassified	unclassified	unclassified	Eubacteriales	Clostridia	Firmicutes	Bacteria
Clostridia sp. (HG3A.0841)	T90	-0.01	0.58	0.681	3249	unclassified	unclassified	unclassified	unclassified	unclassified	Clostridia	Firmicutes	Bacteria
Clostridia sp. (HG3A.1139)	T90	-0.01	0.582	0.681	3249	unclassified	unclassified	unclassified	unclassified	unclassified	Clostridia	Firmicutes	Bacteria
[Clostridium] innocuum (HG3A.0365)	T90	0.01	0.582	0.681	3249	unclassified	[Clostridium] innocuum	Erysipelatoclostridium	Erysipelotrichaceae	Erysipelotrichales	Erysipelotrichia	Firmicutes	Bacteria
Erysipelotrichales sp. (HG3A.0283)	T90	-0.01	0.579	0.681	3249	unclassified	unclassified	unclassified	unclassified	Erysipelotrichales	Erysipelotrichia	Firmicutes	Bacteria
Lacticaseibacillus paracasei subsp. paracasei (HG3A.0853)	ODI	0.01	0.583	0.681	3249	Lacticaseibacillus paracasei subsp. paracasei	Lacticaseibacillus paracasei	Lacticaseibacillus	Lactobacillaceae	Lactobacillales	Bacilli	Firmicutes	Bacteria
Rothia mucilaginosa (HG3A.0559)	T90	0.01	0.579	0.681	3249	unclassified	Rothia mucilaginosa	Rothia	Micrococcaceae	Micrococcales	Actinomycetia	Actinobacteria	Bacteria
Clostridia sp. (HG3A.1356)	ODI	-0.01	0.587	0.682	3249	unclassified	unclassified	unclassified	unclassified	unclassified	Clostridia	Firmicutes	Bacteria
Eubacteriales sp. (HG3A.0973)	ODI	-0.01	0.585	0.682	3249	unclassified	unclassified	unclassified	unclassified	Eubacteriales	Clostridia	Firmicutes	Bacteria
Eubacteriales sp. (HG3A.1393)	ODI	-0.01	0.587	0.682	3249	unclassified	unclassified	unclassified	unclassified	Eubacteriales	Clostridia	Firmicutes	Bacteria
Coprococcus sp. AM27-12LB (HG3A.0687)	T90	0.01	0.588	0.684	3249	unclassified	Coprococcus sp. AM27-12LB	Coprococcus	Lachnospiraceae	Eubacteriales	Clostridia	Firmicutes	Bacteria
Eubacteriales sp. (HG3A.0188)	T90	-0.01	0.587	0.684	3249	unclassified	unclassified	unclassified	unclassified	Eubacteriales	Clostridia	Firmicutes	Bacteria
Eubacteriales sp. (HG3A.0557)	T90	-0.01	0.586	0.684	3249	unclassified	unclassified	unclassified	unclassified	Eubacteriales	Clostridia	Firmicutes	Bacteria
Eubacteriales sp. (HG3A.0762)	T90	-0.01	0.586	0.684	3249	unclassified	unclassified	unclassified	unclassified	Eubacteriales	Clostridia	Firmicutes	Bacteria
Enterocloster clostridioformis (HG3A.0686)	T90	0.01	0.592	0.687	3249	unclassified	Enterocloster clostridioformis	Enterocloster	Lachnospiraceae	Eubacteriales	Clostridia	Firmicutes	Bacteria
Eubacteriales sp. (HG3A.0302)	T90	0.01	0.593	0.687	3249	unclassified	unclassified	unclassified	unclassified	Eubacteriales	Clostridia	Firmicutes	Bacteria
Eubacteriales sp. (HG3A.1573)	T90	-0.01	0.591	0.687	3249	unclassified	unclassified	unclassified	unclassified	Eubacteriales	Clostridia	Firmicutes	Bacteria
Eubacteriales sp. (HG3A.0328)	AHI	-0.013	0.506	0.691	2909	unclassified	unclassified	unclassified	unclassified	Eubacteriales	Clostridia	Firmicutes	Bacteria
Eubacteriales sp. (HG3A.0592)	AHI	-0.013	0.506	0.691	2909	unclassified	unclassified	unclassified	unclassified	Eubacteriales	Clostridia	Firmicutes	Bacteria
Eubacteriales sp. (HG3A.0502)	T90	-0.009	0.598	0.692	3249	unclassified	unclassified	unclassified	unclassified	Eubacteriales	Clostridia	Firmicutes	Bacteria
Eubacteriales sp. (HG3A.0820)	ODI	-0.009	0.598	0.692	3249	unclassified	unclassified	unclassified	unclassified	Eubacteriales	Clostridia	Firmicutes	Bacteria
Eubacteriales sp. (HG3A.0868)	ODI	-0.009	0.596	0.692	3249	unclassified	unclassified	unclassified	unclassified	Eubacteriales	Clostridia	Firmicutes	Bacteria
Desulfovibrio fairfieldensis (HG3A.0529)	T90	0.009	0.6	0.693	3249	unclassified	Desulfovibrio fairfieldensis	Desulfovibrio	Desulfovibrionaceae	Desulfovibrionales	Deltaproteobacteria	Proteobacteria	Bacteria
Eggerthellales sp. (HG3A.0848)	T90	-0.009	0.603	0.695	3249	unclassified	unclassified	unclassified	unclassified	Eggerthellales	Coriobacteriia	Actinobacteria	Bacteria
Eubacteriales sp. (HG3A.0717)	AHI	-0.012	0.51	0.695	2909	unclassified	unclassified	unclassified	unclassified	Eubacteriales	Clostridia	Firmicutes	Bacteria
Eubacteriales sp. (HG3A.0335)	ODI	0.009	0.602	0.696	3249	unclassified	unclassified	unclassified	unclassified	Eubacteriales	Clostridia	Firmicutes	Bacteria
Eubacteriales sp. (HG3A.0972)	ODI	-0.009	0.602	0.696	3249	unclassified	unclassified	unclassified	unclassified	Eubacteriales	Clostridia	Firmicutes	Bacteria
Clostridia sp. (HG3A.1148)	T90	-0.009	0.606	0.697	3249	unclassified	unclassified	unclassified	unclassified	unclassified	Clostridia	Firmicutes	Bacteria
Eubacteriales sp. (HG3A.0970)	AHI	-0.012	0.512	0.697	2909	unclassified	unclassified	unclassified	unclassified	Eubacteriales	Clostridia	Firmicutes	Bacteria
Eubacteriales sp. (HG3A.1154)	T90	0.009	0.606	0.697	3249	unclassified	unclassified	unclassified	unclassified	Eubacteriales	Clostridia	Firmicutes	Bacteria
Oscillospiraceae sp. (HG3A.0412)	AHI	-0.012	0.513	0.697	2909	unclassified	unclassified	unclassified	Oscillospiraceae	Eubacteriales	Clostridia	Firmicutes	Bacteria
Eubacteriales sp. (HG3A.0617)	T90	-0.009	0.608	0.698	3249	unclassified	unclassified	unclassified	unclassified	Eubacteriales	Clostridia	Firmicutes	Bacteria
Eubacteriales sp. (HG3A.0644)	ODI	-0.009	0.606	0.699	3249	unclassified	unclassified	unclassified	unclassified	Eubacteriales	Clostridia	Firmicutes	Bacteria
Eubacteriales sp. (HG3A.1177)	ODI	-0.009	0.607	0.699	3249	unclassified	unclassified	unclassified	unclassified	Eubacteriales	Clostridia	Firmicutes	Bacteria
Eubacteriales sp. (HG3A.0610)	AHI	0.012	0.517	0.7	2909	unclassified	unclassified	unclassified	unclassified	Eubacteriales	Clostridia	Firmicutes	Bacteria
Firmicutes sp. (HG3A.0464)	AHI	0.012	0.517	0.7	2909	unclassified	unclassified	unclassified	unclassified	unclassified	unclassified	Firmicutes	Bacteria
Lachnospiraceae sp. (HG3A.1190)	T90	-0.009	0.61	0.7	3249	unclassified	unclassified	unclassified	Lachnospiraceae	Eubacteriales	Clostridia	Firmicutes	Bacteria
Coprobacter fastidiosus (HG3A.0182)	AHI	-0.012	0.522	0.702	2909	unclassified	Coprobacter fastidiosus	Coprobacter	Barnesiellaceae	Bacteroidales	Bacteroidia	Bacteroidetes	Bacteria
Eubacteriales sp. (HG3A.0302)	ODI	-0.009	0.61	0.702	3249	unclassified	unclassified	unclassified	unclassified	Eubacteriales	Clostridia	Firmicutes	Bacteria
Eubacteriales sp. (HG3A.0358)	AHI	-0.012	0.521	0.702	2909	unclassified	unclassified	unclassified	unclassified	Eubacteriales	Clostridia	Firmicutes	Bacteria
Eubacteriales sp. (HG3A.0846)	AHI	0.012	0.522	0.702	2909	unclassified	unclassified	unclassified	unclassified	Eubacteriales	Clostridia	Firmicutes	Bacteria
Eubacteriales sp. (HG3A.0950)	AHI	-0.012	0.52	0.702	2909	unclassified	unclassified	unclassified	unclassified	Eubacteriales	Clostridia	Firmicutes	Bacteria
Limosilactobacillus vaginalis (HG3A.1341)	ODI	0.009	0.612	0.703	3249	unclassified	Limosilactobacillus vaginalis	Limosilactobacillus	Lactobacillaceae	Lactobacillales	Bacilli	Firmicutes	Bacteria
Eubacteriales sp. (HG3A.0902)	AHI	-0.012	0.525	0.705	2909	unclassified	unclassified	unclassified	unclassified	Eubacteriales	Clostridia	Firmicutes	Bacteria
Erysipelotrichales sp. (HG3A.0809)	ODI	0.009	0.618	0.707	3249	unclassified	unclassified	unclassified	unclassified	Erysipelotrichales	Erysipelotrichia	Firmicutes	Bacteria
Eubacteriales sp. (HG3A.0536)	ODI	-0.009	0.619	0.707	3249	unclassified	unclassified	unclassified	unclassified	Eubacteriales	Clostridia	Firmicutes	Bacteria
Streptococcus anginosus (HG3A.0680)	ODI	0.009	0.616	0.707	3249	unclassified	Streptococcus anginosus	Streptococcus	Streptococcaceae	Lactobacillales	Bacilli	Firmicutes	Bacteria
Oscillospiraceae sp. (HG3A.0412)	ODI	-0.009	0.62	0.708	3249	unclassified	unclassified	unclassified	Oscillospiraceae	Eubacteriales	Clostridia	Firmicutes	Bacteria
Lachnospiraceae sp. (HG3A.0257)	T90	-0.009	0.619	0.709	3249	unclassified	unclassified	unclassified	Lachnospiraceae	Eubacteriales	Clostridia	Firmicutes	Bacteria
Eubacteriales sp. (HG3A.1243)	ODI	-0.009	0.623	0.71	3249	unclassified	unclassified	unclassified	unclassified	Eubacteriales	Clostridia	Firmicutes	Bacteria
Bacteria sp. (HG3A.0361)	ODI	-0.009	0.627	0.714	3249	unclassified	unclassified	unclassified	unclassified	unclassified	unclassified	unclassified	Bacteria
Clostridia sp. (HG3A.0401)	AHI	-0.012	0.538	0.718	2909	unclassified	unclassified	unclassified	unclassified	unclassified	Clostridia	Firmicutes	Bacteria
Clostridia sp. (HG3A.0564)	T90	-0.009	0.628	0.718	3249	unclassified	unclassified	unclassified	unclassified	unclassified	Clostridia	Firmicutes	Bacteria
Eubacteriales sp. (HG3A.0376)	AHI	-0.012	0.539	0.718	2909	unclassified	unclassified	unclassified	unclassified	Eubacteriales	Clostridia	Firmicutes	Bacteria
Eubacteriales sp. (HG3A.0493)	AHI	-0.012	0.537	0.718	2909	unclassified	unclassified	unclassified	unclassified	Eubacteriales	Clostridia	Firmicutes	Bacteria
Eubacteriales sp. (HG3A.0663)	T90	-0.009	0.628	0.718	3249	unclassified	unclassified	unclassified	unclassified	Eubacteriales	Clostridia	Firmicutes	Bacteria
Eubacteriales sp. (HG3A.0736)	AHI	-0.012	0.536	0.718	2909	unclassified	unclassified	unclassified	unclassified	Eubacteriales	Clostridia	Firmicutes	Bacteria
Oxalobacter formigenes (HG3A.1755)	AHI	0.012	0.539	0.718	2909	unclassified	Oxalobacter formigenes	Oxalobacter	Oxalobacteraceae	Burkholderiales	Betaproteobacteria	Proteobacteria	Bacteria
Streptococcus parasanguinis (HG3A.0117)	T90	0.009	0.63	0.718	3249	unclassified	Streptococcus parasanguinis	Streptococcus	Streptococcaceae	Lactobacillales	Bacilli	Firmicutes	Bacteria
Eubacteriales sp. (HG3A.0786)	ODI	0.009	0.632	0.719	3249	unclassified	unclassified	unclassified	unclassified	Eubacteriales	Clostridia	Firmicutes	Bacteria
Hydrogeniiclostidium mannosilyticum (HG3A.0294)	T90	0.009	0.632	0.719	3249	unclassified	Hydrogeniiclostidium mannosilyticum	Hydrogeniiclostidium	Oscillospiraceae	Eubacteriales	Clostridia	Firmicutes	Bacteria
Eubacteriales sp. (HG3A.1199)	AHI	0.011	0.542	0.72	2909	unclassified	unclassified	unclassified	unclassified	Eubacteriales	Clostridia	Firmicutes	Bacteria
Eubacteriales sp. (HG3A.1219)	ODI	-0.008	0.634	0.72	3249	unclassified	unclassified	unclassified	unclassified	Eubacteriales	Clostridia	Firmicutes	Bacteria
Clostridia sp. (HG3A.1298)	T90	0.008	0.634	0.721	3249	unclassified	unclassified	unclassified	unclassified	unclassified	Clostridia	Firmicutes	Bacteria
Eubacteriales sp. (HG3A.0610)	ODI	0.008	0.636	0.721	3249	unclassified	unclassified	unclassified	unclassified	Eubacteriales	Clostridia	Firmicutes	Bacteria
Eubacteriales sp. (HG3A.0544)	AHI	0.011	0.544	0.722	2909	unclassified	unclassified	unclassified	unclassified	Eubacteriales	Clostridia	Firmicutes	Bacteria
Oscillospiraceae sp. (HG3A.0343)	T90	-0.008	0.636	0.722	3249	unclassified	unclassified	unclassified	Oscillospiraceae	Eubacteriales	Clostridia	Firmicutes	Bacteria
Eubacteriales sp. (HG3A.1087)	T90	-0.008	0.639	0.723	3249	unclassified	unclassified	unclassified	unclassified	Eubacteriales	Clostridia	Firmicutes	Bacteria
Prevotella sp. (HG3A.1040)	T90	0.008	0.638	0.723	3249	unclassified	unclassified	Prevotella	Prevotellaceae	Bacteroidales	Bacteroidia	Bacteroidetes	Bacteria
Eubacteriales sp. (HG3A.0502)	AHI	0.011	0.548	0.726	2909	unclassified	unclassified	unclassified	unclassified	Eubacteriales	Clostridia	Firmicutes	Bacteria
Eubacteriales sp. (HG3A.0204)	AHI	-0.011	0.551	0.727	2909	unclassified	unclassified	unclassified	unclassified	Eubacteriales	Clostridia	Firmicutes	Bacteria
Eubacteriales sp. (HG3A.0468)	AHI	-0.011	0.55	0.727	2909	unclassified	unclassified	unclassified	unclassified	Eubacteriales	Clostridia	Firmicutes	Bacteria
Clostridia sp. (HG3A.0521)	AHI	-0.011	0.557	0.729	2909	unclassified	unclassified	unclassified	unclassified	unclassified	Clostridia	Firmicutes	Bacteria
Clostridia sp. (HG3A.0933)	AHI	-0.011	0.557	0.729	2909	unclassified	unclassified	unclassified	unclassified	unclassified	Clostridia	Firmicutes	Bacteria
Enterocloster citroniae (HG3A.0285)	AHI	0.011	0.557	0.729	2909	unclassified	Enterocloster citroniae	Enterocloster	Lachnospiraceae	Eubacteriales	Clostridia	Firmicutes	Bacteria
Eubacteriales sp. (HG3A.0577)	T90	-0.008	0.645	0.729	3249	unclassified	unclassified	unclassified	unclassified	Eubacteriales	Clostridia	Firmicutes	Bacteria
Oscillospiraceae sp. (HG3A.0944)	AHI	0.011	0.554	0.729	2909	unclassified	unclassified	unclassified	Oscillospiraceae	Eubacteriales	Clostridia	Firmicutes	Bacteria
Pseudoflavonifractor sp. (HG3A.0844)	AHI	0.011	0.553	0.729	2909	unclassified	unclassified	Pseudoflavonifractor	Oscillospiraceae	Eubacteriales	Clostridia	Firmicutes	Bacteria
Clostridia sp. (HG3A.1035)	ODI	-0.008	0.645	0.73	3249	unclassified	unclassified	unclassified	unclassified	unclassified	Clostridia	Firmicutes	Bacteria
Eubacteriales sp. (HG3A.0633)	AHI	-0.011	0.56	0.731	2909	unclassified	unclassified	unclassified	unclassified	Eubacteriales	Clostridia	Firmicutes	Bacteria
Oscillospiraceae sp. (HG3A.1588)	ODI	-0.008	0.647	0.731	3249	unclassified	unclassified	unclassified	Oscillospiraceae	Eubacteriales	Clostridia	Firmicutes	Bacteria
Alloscardovia omnicolens (HG3A.1279)	ODI	0.008	0.649	0.732	3249	unclassified	Alloscardovia omnicolens	Alloscardovia	Bifidobacteriaceae	Bifidobacteriales	Actinomycetia	Actinobacteria	Bacteria
Clostridia sp. (HG3A.0861)	AHI	0.011	0.562	0.732	2909	unclassified	unclassified	unclassified	unclassified	unclassified	Clostridia	Firmicutes	Bacteria
Collinsella intestinalis (HG3A.0802)	AHI	-0.011	0.565	0.732	2909	unclassified	Collinsella intestinalis	Collinsella	Coriobacteriaceae	Coriobacteriales	Coriobacteriia	Actinobacteria	Bacteria
Coprococcus sp. AM27-12LB (HG3A.0687)	AHI	0.011	0.563	0.732	2909	unclassified	Coprococcus sp. AM27-12LB	Coprococcus	Lachnospiraceae	Eubacteriales	Clostridia	Firmicutes	Bacteria
Eubacteriales sp. (HG3A.0514)	AHI	-0.011	0.563	0.732	2909	unclassified	unclassified	unclassified	unclassified	Eubacteriales	Clostridia	Firmicutes	Bacteria
Eubacteriales sp. (HG3A.0873)	AHI	-0.011	0.565	0.732	2909	unclassified	unclassified	unclassified	unclassified	Eubacteriales	Clostridia	Firmicutes	Bacteria
Firmicutes sp. (HG3A.1162)	AHI	-0.011	0.566	0.732	2909	unclassified	unclassified	unclassified	unclassified	unclassified	unclassified	Firmicutes	Bacteria
Lachnospiraceae sp. (HG3A.1155)	AHI	-0.011	0.566	0.732	2909	unclassified	unclassified	unclassified	Lachnospiraceae	Eubacteriales	Clostridia	Firmicutes	Bacteria
Oscillospiraceae sp. (HG3A.0343)	AHI	-0.011	0.568	0.732	2909	unclassified	unclassified	unclassified	Oscillospiraceae	Eubacteriales	Clostridia	Firmicutes	Bacteria
Bacteroidales sp. (HG3A.0340)	ODI	-0.008	0.653	0.737	3249	unclassified	unclassified	unclassified	unclassified	Bacteroidales	Bacteroidia	Bacteroidetes	Bacteria
Clostridia sp. (HG3A.0706)	AHI	-0.011	0.574	0.738	2909	unclassified	unclassified	unclassified	unclassified	unclassified	Clostridia	Firmicutes	Bacteria
Faecalibacterium prausnitzii (HG3A.0241)	AHI	-0.011	0.574	0.738	2909	unclassified	Faecalibacterium prausnitzii	Faecalibacterium	Oscillospiraceae	Eubacteriales	Clostridia	Firmicutes	Bacteria
Eubacteriales sp. (HG3A.0594)	ODI	-0.008	0.66	0.739	3249	unclassified	unclassified	unclassified	unclassified	Eubacteriales	Clostridia	Firmicutes	Bacteria
Eubacteriales sp. (HG3A.0627)	T90	-0.008	0.655	0.739	3249	unclassified	unclassified	unclassified	unclassified	Eubacteriales	Clostridia	Firmicutes	Bacteria
Eubacteriales sp. (HG3A.1422)	ODI	0.008	0.658	0.739	3249	unclassified	unclassified	unclassified	unclassified	Eubacteriales	Clostridia	Firmicutes	Bacteria
Oxalobacter formigenes (HG3A.1755)	ODI	0.008	0.661	0.739	3249	unclassified	Oxalobacter formigenes	Oxalobacter	Oxalobacteraceae	Burkholderiales	Betaproteobacteria	Proteobacteria	Bacteria
Parabacteroides gordonii (HG3A.0989)	ODI	0.008	0.658	0.739	3249	unclassified	Parabacteroides gordonii	Parabacteroides	Tannerellaceae	Bacteroidales	Bacteroidia	Bacteroidetes	Bacteria
Roseburia sp. AM16-25 (HG3A.0344)	ODI	-0.008	0.658	0.739	3249	unclassified	Roseburia sp. AM16-25	Roseburia	Lachnospiraceae	Eubacteriales	Clostridia	Firmicutes	Bacteria
Eubacteriales sp. (HG3A.1256)	AHI	-0.01	0.578	0.742	2909	unclassified	unclassified	unclassified	unclassified	Eubacteriales	Clostridia	Firmicutes	Bacteria
Anaerobutyricum hallii (HG3A.0012)	AHI	0.01	0.58	0.743	2909	unclassified	Anaerobutyricum hallii	Anaerobutyricum	Lachnospiraceae	Eubacteriales	Clostridia	Firmicutes	Bacteria
Sutterella sp. KLE1602 (HG3A.0228)	T90	0.008	0.659	0.743	3249	unclassified	Sutterella sp. KLE1602	Sutterella	Sutterellaceae	Burkholderiales	Betaproteobacteria	Proteobacteria	Bacteria
Eubacteriales sp. (HG3A.0821)	T90	-0.008	0.662	0.746	3249	unclassified	unclassified	unclassified	unclassified	Eubacteriales	Clostridia	Firmicutes	Bacteria
Enterocloster clostridioformis (HG3A.0686)	ODI	0.008	0.67	0.749	3249	unclassified	Enterocloster clostridioformis	Enterocloster	Lachnospiraceae	Eubacteriales	Clostridia	Firmicutes	Bacteria
Eubacteriales sp. (HG3A.0204)	T90	-0.008	0.667	0.75	3249	unclassified	unclassified	unclassified	unclassified	Eubacteriales	Clostridia	Firmicutes	Bacteria
Eubacteriales sp. (HG3A.0694)	T90	-0.008	0.668	0.75	3249	unclassified	unclassified	unclassified	unclassified	Eubacteriales	Clostridia	Firmicutes	Bacteria
Alistipes sp. (HG3A.1385)	AHI	-0.01	0.593	0.751	2909	unclassified	unclassified	Alistipes	Rikenellaceae	Bacteroidales	Bacteroidia	Bacteroidetes	Bacteria
[Clostridium] innocuum (HG3A.0365)	AHI	0.01	0.59	0.751	2909	unclassified	[Clostridium] innocuum	Erysipelatoclostridium	Erysipelotrichaceae	Erysipelotrichales	Erysipelotrichia	Firmicutes	Bacteria
Eubacteriales sp. (HG3A.0352)	AHI	0.01	0.591	0.751	2909	unclassified	unclassified	unclassified	unclassified	Eubacteriales	Clostridia	Firmicutes	Bacteria
Eubacteriales sp. (HG3A.0472)	AHI	-0.01	0.591	0.751	2909	unclassified	unclassified	unclassified	unclassified	Eubacteriales	Clostridia	Firmicutes	Bacteria
Lachnospiraceae sp. (HG3A.0831)	AHI	-0.01	0.593	0.751	2909	unclassified	unclassified	unclassified	Lachnospiraceae	Eubacteriales	Clostridia	Firmicutes	Bacteria
Oscillospiraceae sp. (HG3A.0576)	AHI	-0.01	0.589	0.751	2909	unclassified	unclassified	unclassified	Oscillospiraceae	Eubacteriales	Clostridia	Firmicutes	Bacteria
Ruminococcus sp. (HG3A.0126)	AHI	-0.01	0.589	0.751	2909	unclassified	unclassified	Ruminococcus	Oscillospiraceae	Eubacteriales	Clostridia	Firmicutes	Bacteria
Lachnospiraceae sp. (HG3A.0899)	T90	-0.008	0.671	0.752	3249	unclassified	unclassified	unclassified	Lachnospiraceae	Eubacteriales	Clostridia	Firmicutes	Bacteria
Bacteria sp. (HG3A.1545)	AHI	-0.01	0.596	0.753	2909	unclassified	unclassified	unclassified	unclassified	unclassified	unclassified	unclassified	Bacteria
Clostridium sp. OM07-9AC (HG3A.0448)	T90	-0.008	0.673	0.753	3249	unclassified	Clostridium sp. OM07-9AC	Clostridium	Clostridiaceae	Eubacteriales	Clostridia	Firmicutes	Bacteria
Turicibacter sanguinis (HG3A.0274)	T90	-0.007	0.674	0.753	3249	unclassified	Turicibacter sanguinis	Turicibacter	Turicibacteraceae	Erysipelotrichales	Erysipelotrichia	Firmicutes	Bacteria
Desulfovibrionales sp. (HG3A.0266)	T90	0.007	0.675	0.754	3249	unclassified	unclassified	unclassified	unclassified	Desulfovibrionales	Deltaproteobacteria	Proteobacteria	Bacteria
Clostridia sp. (HG3A.0909)	ODI	-0.007	0.681	0.76	3249	unclassified	unclassified	unclassified	unclassified	unclassified	Clostridia	Firmicutes	Bacteria
Eubacteriales sp. (HG3A.0138)	T90	-0.007	0.682	0.76	3249	unclassified	unclassified	unclassified	unclassified	Eubacteriales	Clostridia	Firmicutes	Bacteria
Eubacteriales sp. (HG3A.0593)	AHI	-0.01	0.602	0.76	2909	unclassified	unclassified	unclassified	unclassified	Eubacteriales	Clostridia	Firmicutes	Bacteria
Erysipelotrichales sp. (HG3A.0283)	AHI	-0.01	0.611	0.761	2909	unclassified	unclassified	unclassified	unclassified	Erysipelotrichales	Erysipelotrichia	Firmicutes	Bacteria
Eubacteriales sp. (HG3A.0364)	AHI	-0.01	0.61	0.761	2909	unclassified	unclassified	unclassified	unclassified	Eubacteriales	Clostridia	Firmicutes	Bacteria
Eubacteriales sp. (HG3A.0392)	AHI	-0.01	0.61	0.761	2909	unclassified	unclassified	unclassified	unclassified	Eubacteriales	Clostridia	Firmicutes	Bacteria
Eubacteriales sp. (HG3A.0505)	AHI	-0.01	0.61	0.761	2909	unclassified	unclassified	unclassified	unclassified	Eubacteriales	Clostridia	Firmicutes	Bacteria
Eubacteriales sp. (HG3A.0754)	AHI	-0.01	0.605	0.761	2909	unclassified	unclassified	unclassified	unclassified	Eubacteriales	Clostridia	Firmicutes	Bacteria
Eubacteriales sp. (HG3A.1045)	AHI	-0.01	0.604	0.761	2909	unclassified	unclassified	unclassified	unclassified	Eubacteriales	Clostridia	Firmicutes	Bacteria
Eubacteriales sp. (HG3A.1109)	AHI	0.01	0.611	0.761	2909	unclassified	unclassified	unclassified	unclassified	Eubacteriales	Clostridia	Firmicutes	Bacteria
Lachnospiraceae sp. (HG3A.1525)	AHI	-0.01	0.605	0.761	2909	unclassified	unclassified	unclassified	Lachnospiraceae	Eubacteriales	Clostridia	Firmicutes	Bacteria
Streptococcus parasanguinis (HG3A.0117)	AHI	0.01	0.607	0.761	2909	unclassified	Streptococcus parasanguinis	Streptococcus	Streptococcaceae	Lactobacillales	Bacilli	Firmicutes	Bacteria
Eubacteriales sp. (HG3A.0701)	AHI	-0.009	0.614	0.763	2909	unclassified	unclassified	unclassified	unclassified	Eubacteriales	Clostridia	Firmicutes	Bacteria
[Clostridium] spiroforme (HG3A.0259)	ODI	0.007	0.687	0.766	3249	unclassified	[Clostridium] spiroforme	Erysipelatoclostridium	Erysipelotrichaceae	Erysipelotrichales	Erysipelotrichia	Firmicutes	Bacteria
Evtepia gabavorous (HG3A.0114)	ODI	0.007	0.689	0.767	3249	unclassified	Evtepia gabavorous	Evtepia	unclassified	Eubacteriales	Clostridia	Firmicutes	Bacteria
Bifidobacterium animalis subsp. lactis (HG3A.0513)	ODI	-0.007	0.691	0.768	3249	Bifidobacterium animalis subsp. lactis	Bifidobacterium animalis	Bifidobacterium	Bifidobacteriaceae	Bifidobacteriales	Actinomycetia	Actinobacteria	Bacteria
Firmicutes sp. (HG3A.1048)	ODI	-0.007	0.692	0.768	3249	unclassified	unclassified	unclassified	unclassified	unclassified	unclassified	Firmicutes	Bacteria
Clostridium sp. AF15-31 (HG3A.0293)	ODI	-0.007	0.694	0.769	3249	unclassified	Clostridium sp. AF15-31	Clostridium	Clostridiaceae	Eubacteriales	Clostridia	Firmicutes	Bacteria
Ruthenibacterium lactatiformans (HG3A.0020)	ODI	0.007	0.694	0.769	3249	unclassified	Ruthenibacterium lactatiformans	Ruthenibacterium	Oscillospiraceae	Eubacteriales	Clostridia	Firmicutes	Bacteria
Clostridiaceae sp. (HG3A.0491)	T90	0.007	0.692	0.77	3249	unclassified	unclassified	unclassified	Clostridiaceae	Eubacteriales	Clostridia	Firmicutes	Bacteria
Akkermansia muciniphila (HG3A.0110)	AHI	-0.009	0.624	0.771	2909	unclassified	Akkermansia muciniphila	Akkermansia	Akkermansiaceae	Verrucomicrobiales	Verrucomicrobiae	Verrucomicrobia	Bacteria
Clostridia sp. (HG3A.1427)	T90	-0.007	0.695	0.771	3249	unclassified	unclassified	unclassified	unclassified	unclassified	Clostridia	Firmicutes	Bacteria
Eubacteriales sp. (HG3A.0302)	AHI	0.009	0.622	0.771	2909	unclassified	unclassified	unclassified	unclassified	Eubacteriales	Clostridia	Firmicutes	Bacteria
Eubacteriales sp. (HG3A.0338)	AHI	-0.009	0.622	0.771	2909	unclassified	unclassified	unclassified	unclassified	Eubacteriales	Clostridia	Firmicutes	Bacteria
Eubacteriales sp. (HG3A.0639)	AHI	-0.009	0.624	0.771	2909	unclassified	unclassified	unclassified	unclassified	Eubacteriales	Clostridia	Firmicutes	Bacteria
Eubacteriales sp. (HG3A.1006)	ODI	-0.007	0.698	0.771	3249	unclassified	unclassified	unclassified	unclassified	Eubacteriales	Clostridia	Firmicutes	Bacteria
Eubacteriales sp. (HG3A.1269)	AHI	-0.009	0.625	0.771	2909	unclassified	unclassified	unclassified	unclassified	Eubacteriales	Clostridia	Firmicutes	Bacteria
Streptococcus mutans (HG3A.0677)	T90	0.007	0.695	0.771	3249	unclassified	Streptococcus mutans	Streptococcus	Streptococcaceae	Lactobacillales	Bacilli	Firmicutes	Bacteria
Eubacteriales sp. (HG3A.1546)	ODI	-0.007	0.699	0.772	3249	unclassified	unclassified	unclassified	unclassified	Eubacteriales	Clostridia	Firmicutes	Bacteria
Eubacteriaceae sp. (HG3A.0591)	AHI	0.009	0.628	0.773	2909	unclassified	unclassified	unclassified	Eubacteriaceae	Eubacteriales	Clostridia	Firmicutes	Bacteria
Eubacteriales sp. (HG3A.0163)	AHI	-0.009	0.63	0.774	2909	unclassified	unclassified	unclassified	unclassified	Eubacteriales	Clostridia	Firmicutes	Bacteria
Eubacteriales sp. (HG3A.1051)	AHI	0.009	0.632	0.774	2909	unclassified	unclassified	unclassified	unclassified	Eubacteriales	Clostridia	Firmicutes	Bacteria
Traorella massiliensis (HG3A.0669)	AHI	0.009	0.632	0.774	2909	unclassified	Traorella massiliensis	Traorella	Erysipelotrichaceae	Erysipelotrichales	Erysipelotrichia	Firmicutes	Bacteria
Clostridia sp. (HG3A.0750)	T90	-0.007	0.7	0.776	3249	unclassified	unclassified	unclassified	unclassified	unclassified	Clostridia	Firmicutes	Bacteria
Clostridia sp. (HG3A.1192)	AHI	-0.009	0.635	0.776	2909	unclassified	unclassified	unclassified	unclassified	unclassified	Clostridia	Firmicutes	Bacteria
Clostridia sp. (HG3A.1220)	AHI	-0.009	0.634	0.776	2909	unclassified	unclassified	unclassified	unclassified	unclassified	Clostridia	Firmicutes	Bacteria
Clostridia sp. (HG3A.0893)	AHI	-0.009	0.637	0.777	2909	unclassified	unclassified	unclassified	unclassified	unclassified	Clostridia	Firmicutes	Bacteria
Eubacteriales sp. (HG3A.0551)	AHI	-0.009	0.638	0.777	2909	unclassified	unclassified	unclassified	unclassified	Eubacteriales	Clostridia	Firmicutes	Bacteria
Bacteria sp. (HG3A.1096)	AHI	-0.009	0.64	0.778	2909	unclassified	unclassified	unclassified	unclassified	unclassified	unclassified	unclassified	Bacteria
Clostridium sp. OF03-18AA (HG3A.0119)	AHI	-0.009	0.643	0.779	2909	unclassified	Clostridium sp. OF03-18AA	Clostridium	Clostridiaceae	Eubacteriales	Clostridia	Firmicutes	Bacteria
Eubacteriales sp. (HG3A.0628)	AHI	-0.009	0.643	0.779	2909	unclassified	unclassified	unclassified	unclassified	Eubacteriales	Clostridia	Firmicutes	Bacteria
Clostridia sp. (HG3A.1254)	T90	-0.007	0.707	0.783	3249	unclassified	unclassified	unclassified	unclassified	unclassified	Clostridia	Firmicutes	Bacteria
Eubacteriales sp. (HG3A.0432)	AHI	0.009	0.649	0.784	2909	unclassified	unclassified	unclassified	unclassified	Eubacteriales	Clostridia	Firmicutes	Bacteria
Pediococcus pentosaceus (HG3A.1246)	AHI	0.009	0.648	0.784	2909	unclassified	Pediococcus pentosaceus	Pediococcus	Lactobacillaceae	Lactobacillales	Bacilli	Firmicutes	Bacteria
Atopobiaceae sp. (HG3A.0937)	ODI	0.007	0.713	0.785	3249	unclassified	unclassified	unclassified	Atopobiaceae	Coriobacteriales	Coriobacteriia	Actinobacteria	Bacteria
Bacteroidales sp. (HG3A.0147)	T90	-0.007	0.712	0.787	3249	unclassified	unclassified	unclassified	unclassified	Bacteroidales	Bacteroidia	Bacteroidetes	Bacteria
Clostridia sp. (HG3A.1108)	T90	-0.006	0.716	0.789	3249	unclassified	unclassified	unclassified	unclassified	unclassified	Clostridia	Firmicutes	Bacteria
Eubacteriales sp. (HG3A.0868)	AHI	-0.008	0.655	0.789	2909	unclassified	unclassified	unclassified	unclassified	Eubacteriales	Clostridia	Firmicutes	Bacteria
Rikenellaceae sp. (HG3A.1022)	T90	0.006	0.715	0.789	3249	unclassified	unclassified	unclassified	Rikenellaceae	Bacteroidales	Bacteroidia	Bacteroidetes	Bacteria
Streptococcus salivarius (HG3A.0071)	AHI	0.008	0.654	0.789	2909	unclassified	Streptococcus salivarius	Streptococcus	Streptococcaceae	Lactobacillales	Bacilli	Firmicutes	Bacteria
Anaerostipes hadrus (HG3A.0003)	AHI	0.008	0.657	0.79	2909	unclassified	Anaerostipes hadrus	Anaerostipes	Lachnospiraceae	Eubacteriales	Clostridia	Firmicutes	Bacteria
Eubacteriales sp. (HG3A.0136)	T90	-0.006	0.718	0.79	3249	unclassified	unclassified	unclassified	unclassified	Eubacteriales	Clostridia	Firmicutes	Bacteria
Oscillospiraceae sp. (HG3A.0944)	ODI	-0.006	0.718	0.79	3249	unclassified	unclassified	unclassified	Oscillospiraceae	Eubacteriales	Clostridia	Firmicutes	Bacteria
Eubacteriales sp. (HG3A.0350)	T90	-0.006	0.72	0.791	3249	unclassified	unclassified	unclassified	unclassified	Eubacteriales	Clostridia	Firmicutes	Bacteria
Veillonella tobetsuensis (HG3A.1344)	AHI	-0.008	0.659	0.791	2909	unclassified	Veillonella tobetsuensis	Veillonella	Veillonellaceae	Veillonellales	Negativicutes	Firmicutes	Bacteria
Eubacteriales sp. (HG3A.0546)	T90	0.006	0.726	0.792	3249	unclassified	unclassified	unclassified	unclassified	Eubacteriales	Clostridia	Firmicutes	Bacteria
Eubacteriales sp. (HG3A.0820)	T90	-0.006	0.727	0.792	3249	unclassified	unclassified	unclassified	unclassified	Eubacteriales	Clostridia	Firmicutes	Bacteria
Eubacteriales sp. (HG3A.0887)	T90	0.006	0.722	0.792	3249	unclassified	unclassified	unclassified	unclassified	Eubacteriales	Clostridia	Firmicutes	Bacteria
Eubacteriales sp. (HG3A.1063)	T90	-0.006	0.724	0.792	3249	unclassified	unclassified	unclassified	unclassified	Eubacteriales	Clostridia	Firmicutes	Bacteria
Lachnospiraceae sp. (HG3A.0217)	T90	-0.006	0.727	0.792	3249	unclassified	unclassified	unclassified	Lachnospiraceae	Eubacteriales	Clostridia	Firmicutes	Bacteria
Lachnospiraceae sp. (HG3A.0831)	T90	0.006	0.727	0.792	3249	unclassified	unclassified	unclassified	Lachnospiraceae	Eubacteriales	Clostridia	Firmicutes	Bacteria
Lachnotalea sp. AF33-28 (HG3A.0403)	T90	-0.006	0.729	0.793	3249	unclassified	Lachnotalea sp. AF33-28	Lachnotalea	Lachnospiraceae	Eubacteriales	Clostridia	Firmicutes	Bacteria
Streptococcus sobrinus (HG3A.1366)	ODI	0.006	0.722	0.793	3249	unclassified	Streptococcus sobrinus	Streptococcus	Streptococcaceae	Lactobacillales	Bacilli	Firmicutes	Bacteria
Clostridia sp. (HG3A.1452)	T90	0.006	0.732	0.795	3249	unclassified	unclassified	unclassified	unclassified	unclassified	Clostridia	Firmicutes	Bacteria
Erysipelotrichales sp. (HG3A.0283)	ODI	0.006	0.726	0.795	3249	unclassified	unclassified	unclassified	unclassified	Erysipelotrichales	Erysipelotrichia	Firmicutes	Bacteria
Eubacteriales sp. (HG3A.0846)	ODI	0.006	0.726	0.795	3249	unclassified	unclassified	unclassified	unclassified	Eubacteriales	Clostridia	Firmicutes	Bacteria
Lachnospiraceae sp. (HG3A.1641)	T90	0.006	0.733	0.795	3249	unclassified	unclassified	unclassified	Lachnospiraceae	Eubacteriales	Clostridia	Firmicutes	Bacteria
Butyrivibrio crossotus (HG3A.0413)	AHI	-0.008	0.666	0.796	2909	unclassified	Butyrivibrio crossotus	Butyrivibrio	Lachnospiraceae	Eubacteriales	Clostridia	Firmicutes	Bacteria
Candidatus Borkfalkia ceftriaxoniphila (HG3A.0595)	AHI	-0.008	0.664	0.796	2909	unclassified	Candidatus Borkfalkia ceftriaxoniphila	Candidatus Borkfalkia	Candidatus Borkfalkiaceae	Candidatus Borkfalkiales	Clostridia	Firmicutes	Bacteria
Enterocloster clostridioformis (HG3A.0686)	AHI	0.008	0.666	0.796	2909	unclassified	Enterocloster clostridioformis	Enterocloster	Lachnospiraceae	Eubacteriales	Clostridia	Firmicutes	Bacteria
Clostridia sp. (HG3A.1410)	T90	-0.006	0.736	0.797	3249	unclassified	unclassified	unclassified	unclassified	unclassified	Clostridia	Firmicutes	Bacteria
Erysipelotrichales sp. (HG3A.0809)	T90	-0.006	0.737	0.797	3249	unclassified	unclassified	unclassified	unclassified	Erysipelotrichales	Erysipelotrichia	Firmicutes	Bacteria
Oscillospiraceae sp. (HG3A.0765)	T90	-0.006	0.737	0.797	3249	unclassified	unclassified	unclassified	Oscillospiraceae	Eubacteriales	Clostridia	Firmicutes	Bacteria
Bacteria sp. (HG3A.1543)	T90	0.006	0.739	0.798	3249	unclassified	unclassified	unclassified	unclassified	unclassified	unclassified	unclassified	Bacteria
Solobacterium moorei (HG3A.1589)	T90	0.006	0.74	0.798	3249	unclassified	Solobacterium moorei	Solobacterium	Erysipelotrichaceae	Erysipelotrichales	Erysipelotrichia	Firmicutes	Bacteria
Oscillospiraceae sp. (HG3A.1491)	ODI	0.006	0.731	0.799	3249	unclassified	unclassified	unclassified	Oscillospiraceae	Eubacteriales	Clostridia	Firmicutes	Bacteria
Ruminococcus sp. (HG3A.0126)	ODI	-0.006	0.73	0.799	3249	unclassified	unclassified	Ruminococcus	Oscillospiraceae	Eubacteriales	Clostridia	Firmicutes	Bacteria
Eubacteriales sp. (HG3A.0432)	T90	-0.006	0.743	0.8	3249	unclassified	unclassified	unclassified	unclassified	Eubacteriales	Clostridia	Firmicutes	Bacteria
Bacteroidales sp. (HG3A.1446)	AHI	-0.008	0.674	0.805	2909	unclassified	unclassified	unclassified	unclassified	Bacteroidales	Bacteroidia	Bacteroidetes	Bacteria
Enterocloster sp. (HG3A.1529)	AHI	0.008	0.679	0.806	2909	unclassified	unclassified	Enterocloster	Lachnospiraceae	Eubacteriales	Clostridia	Firmicutes	Bacteria
Eubacteriales sp. (HG3A.0490)	ODI	-0.006	0.738	0.806	3249	unclassified	unclassified	unclassified	unclassified	Eubacteriales	Clostridia	Firmicutes	Bacteria
Eubacteriales sp. (HG3A.1067)	AHI	-0.008	0.677	0.806	2909	unclassified	unclassified	unclassified	unclassified	Eubacteriales	Clostridia	Firmicutes	Bacteria
Eubacteriales sp. (HG3A.1131)	AHI	-0.008	0.676	0.806	2909	unclassified	unclassified	unclassified	unclassified	Eubacteriales	Clostridia	Firmicutes	Bacteria
Latilactobacillus curvatus (HG3A.1505)	T90	0.006	0.75	0.806	3249	unclassified	Latilactobacillus curvatus	Latilactobacillus	Lactobacillaceae	Lactobacillales	Bacilli	Firmicutes	Bacteria
Victivallales sp. (HG3A.0824)	AHI	0.008	0.679	0.806	2909	unclassified	unclassified	unclassified	unclassified	Victivallales	Lentisphaeria	Lentisphaerae	Bacteria
Clostridia sp. (HG3A.1356)	AHI	-0.008	0.682	0.807	2909	unclassified	unclassified	unclassified	unclassified	unclassified	Clostridia	Firmicutes	Bacteria
Levilactobacillus brevis (HG3A.1848)	AHI	0.008	0.682	0.807	2909	unclassified	Levilactobacillus brevis	Levilactobacillus	Lactobacillaceae	Lactobacillales	Bacilli	Firmicutes	Bacteria
Blautia producta (HG3A.0905)	AHI	0.008	0.686	0.809	2909	unclassified	Blautia producta	Blautia	Lachnospiraceae	Eubacteriales	Clostridia	Firmicutes	Bacteria
Eubacteriales sp. (HG3A.1285)	AHI	-0.008	0.685	0.809	2909	unclassified	unclassified	unclassified	unclassified	Eubacteriales	Clostridia	Firmicutes	Bacteria
Clostridia sp. (HG3A.0828)	AHI	-0.008	0.689	0.811	2909	unclassified	unclassified	unclassified	unclassified	unclassified	Clostridia	Firmicutes	Bacteria
Clostridia sp. (HG3A.0512)	AHI	-0.008	0.69	0.812	2909	unclassified	unclassified	unclassified	unclassified	unclassified	Clostridia	Firmicutes	Bacteria
Eubacteriales sp. (HG3A.0594)	T90	-0.005	0.757	0.813	3249	unclassified	unclassified	unclassified	unclassified	Eubacteriales	Clostridia	Firmicutes	Bacteria
Eubacteriales sp. (HG3A.1102)	T90	-0.005	0.758	0.813	3249	unclassified	unclassified	unclassified	unclassified	Eubacteriales	Clostridia	Firmicutes	Bacteria
Bacteria sp. (HG3A.1553)	ODI	-0.006	0.749	0.815	3249	unclassified	unclassified	unclassified	unclassified	unclassified	unclassified	unclassified	Bacteria
Faecalibacterium sp. (HG3A.0073)	ODI	-0.006	0.747	0.815	3249	unclassified	unclassified	Faecalibacterium	Oscillospiraceae	Eubacteriales	Clostridia	Firmicutes	Bacteria
Eubacteriales sp. (HG3A.0827)	AHI	-0.007	0.696	0.817	2909	unclassified	unclassified	unclassified	unclassified	Eubacteriales	Clostridia	Firmicutes	Bacteria
Eubacteriales sp. (HG3A.0408)	ODI	0.006	0.756	0.818	3249	unclassified	unclassified	unclassified	unclassified	Eubacteriales	Clostridia	Firmicutes	Bacteria
Eubacteriales sp. (HG3A.0791)	ODI	-0.006	0.754	0.818	3249	unclassified	unclassified	unclassified	unclassified	Eubacteriales	Clostridia	Firmicutes	Bacteria
Oscillospiraceae sp. (HG3A.0134)	ODI	-0.006	0.755	0.818	3249	unclassified	unclassified	unclassified	Oscillospiraceae	Eubacteriales	Clostridia	Firmicutes	Bacteria
Sutterella wadsworthensis (HG3A.0143)	ODI	-0.006	0.755	0.818	3249	unclassified	Sutterella wadsworthensis	Sutterella	Sutterellaceae	Burkholderiales	Betaproteobacteria	Proteobacteria	Bacteria
Bacteroidales sp. (HG3A.1002)	ODI	-0.005	0.758	0.819	3249	unclassified	unclassified	unclassified	unclassified	Bacteroidales	Bacteroidia	Bacteroidetes	Bacteria
Desulfovibrionales sp. (HG3A.0727)	T90	0.005	0.766	0.82	3249	unclassified	unclassified	unclassified	unclassified	Desulfovibrionales	Deltaproteobacteria	Proteobacteria	Bacteria
Eubacteriales sp. (HG3A.0116)	T90	-0.005	0.767	0.82	3249	unclassified	unclassified	unclassified	unclassified	Eubacteriales	Clostridia	Firmicutes	Bacteria
Eubacteriales sp. (HG3A.0692)	ODI	-0.005	0.76	0.821	3249	unclassified	unclassified	unclassified	unclassified	Eubacteriales	Clostridia	Firmicutes	Bacteria
Eubacteriales sp. (HG3A.1063)	AHI	-0.007	0.702	0.823	2909	unclassified	unclassified	unclassified	unclassified	Eubacteriales	Clostridia	Firmicutes	Bacteria
Ligilactobacillus salivarius (HG3A.0919)	AHI	0.007	0.703	0.823	2909	unclassified	Ligilactobacillus salivarius	Ligilactobacillus	Lactobacillaceae	Lactobacillales	Bacilli	Firmicutes	Bacteria
Blautia producta (HG3A.0619)	AHI	0.007	0.707	0.824	2909	unclassified	Blautia producta	Blautia	Lachnospiraceae	Eubacteriales	Clostridia	Firmicutes	Bacteria
Eubacteriales sp. (HG3A.1006)	AHI	0.007	0.706	0.824	2909	unclassified	unclassified	unclassified	unclassified	Eubacteriales	Clostridia	Firmicutes	Bacteria
Lachnospiraceae sp. (HG3A.1641)	ODI	0.005	0.765	0.824	3249	unclassified	unclassified	unclassified	Lachnospiraceae	Eubacteriales	Clostridia	Firmicutes	Bacteria
Oscillospiraceae sp. (HG3A.0739)	AHI	-0.007	0.705	0.824	2909	unclassified	unclassified	unclassified	Oscillospiraceae	Eubacteriales	Clostridia	Firmicutes	Bacteria
Firmicutes sp. (HG3A.1048)	AHI	0.007	0.708	0.825	2909	unclassified	unclassified	unclassified	unclassified	unclassified	unclassified	Firmicutes	Bacteria
Bacteria sp. (HG3A.0708)	ODI	-0.005	0.77	0.828	3249	unclassified	unclassified	unclassified	unclassified	unclassified	unclassified	unclassified	Bacteria
Fusobacterium nucleatum subsp. animalis (HG3A.1418)	ODI	0.005	0.769	0.828	3249	Fusobacterium nucleatum subsp. animalis	Fusobacterium nucleatum	Fusobacterium	Fusobacteriaceae	Fusobacteriales	Fusobacteriia	Fusobacteria	Bacteria
Eubacteriales sp. (HG3A.1126)	ODI	0.005	0.774	0.829	3249	unclassified	unclassified	unclassified	unclassified	Eubacteriales	Clostridia	Firmicutes	Bacteria
Eubacteriales sp. (HG3A.1546)	AHI	-0.007	0.714	0.829	2909	unclassified	unclassified	unclassified	unclassified	Eubacteriales	Clostridia	Firmicutes	Bacteria
Evtepia gabavorous (HG3A.0114)	AHI	-0.007	0.713	0.829	2909	unclassified	Evtepia gabavorous	Evtepia	unclassified	Eubacteriales	Clostridia	Firmicutes	Bacteria
Firmicutes sp. (HG3A.0817)	ODI	0.005	0.772	0.829	3249	unclassified	unclassified	unclassified	unclassified	unclassified	unclassified	Firmicutes	Bacteria
Clostridia sp. (HG3A.1493)	AHI	-0.007	0.72	0.83	2909	unclassified	unclassified	unclassified	unclassified	unclassified	Clostridia	Firmicutes	Bacteria
Dorea longicatena (HG3A.0039)	AHI	0.007	0.719	0.83	2909	unclassified	Dorea longicatena	Dorea	Lachnospiraceae	Eubacteriales	Clostridia	Firmicutes	Bacteria
Eubacteriales sp. (HG3A.1102)	AHI	-0.007	0.716	0.83	2909	unclassified	unclassified	unclassified	unclassified	Eubacteriales	Clostridia	Firmicutes	Bacteria
Hungatella hathewayi (HG3A.0455)	ODI	0.005	0.776	0.83	3249	unclassified	Hungatella hathewayi	Hungatella	Clostridiaceae	Eubacteriales	Clostridia	Firmicutes	Bacteria
Streptococcus gordonii (HG3A.0713)	AHI	0.007	0.718	0.83	2909	unclassified	Streptococcus gordonii	Streptococcus	Streptococcaceae	Lactobacillales	Bacilli	Firmicutes	Bacteria
Collinsella phocaeensis (HG3A.1340)	ODI	-0.005	0.78	0.831	3249	unclassified	Collinsella phocaeensis	Collinsella	Coriobacteriaceae	Coriobacteriales	Coriobacteriia	Actinobacteria	Bacteria
Eubacteriales sp. (HG3A.0664)	ODI	0.005	0.778	0.831	3249	unclassified	unclassified	unclassified	unclassified	Eubacteriales	Clostridia	Firmicutes	Bacteria
Tyzzerella nexilis (HG3A.0574)	ODI	0.005	0.779	0.831	3249	unclassified	Tyzzerella nexilis	Tyzzerella	Lachnospiraceae	Eubacteriales	Clostridia	Firmicutes	Bacteria
Agathobaculum desmolans (HG3A.1429)	AHI	0.007	0.726	0.834	2909	unclassified	Agathobaculum desmolans	Agathobaculum	Oscillospiraceae	Eubacteriales	Clostridia	Firmicutes	Bacteria
Eubacteriales sp. (HG3A.0369)	AHI	-0.007	0.725	0.834	2909	unclassified	unclassified	unclassified	unclassified	Eubacteriales	Clostridia	Firmicutes	Bacteria
Oscillospiraceae sp. (HG3A.0849)	AHI	0.007	0.724	0.834	2909	unclassified	unclassified	unclassified	Oscillospiraceae	Eubacteriales	Clostridia	Firmicutes	Bacteria
Eubacteriales sp. (HG3A.0536)	AHI	-0.007	0.728	0.835	2909	unclassified	unclassified	unclassified	unclassified	Eubacteriales	Clostridia	Firmicutes	Bacteria
Lachnospiraceae sp. (HG3A.0172)	AHI	-0.006	0.732	0.837	2909	unclassified	unclassified	unclassified	Lachnospiraceae	Eubacteriales	Clostridia	Firmicutes	Bacteria
Streptococcus oralis subsp. oralis (HG3A.0705)	AHI	0.006	0.731	0.837	2909	Streptococcus oralis subsp. oralis	Streptococcus oralis	Streptococcus	Streptococcaceae	Lactobacillales	Bacilli	Firmicutes	Bacteria
Eubacteriales sp. (HG3A.0490)	AHI	0.006	0.737	0.838	2909	unclassified	unclassified	unclassified	unclassified	Eubacteriales	Clostridia	Firmicutes	Bacteria
Eubacteriales sp. (HG3A.1226)	AHI	-0.006	0.737	0.838	2909	unclassified	unclassified	unclassified	unclassified	Eubacteriales	Clostridia	Firmicutes	Bacteria
Eubacteriales sp. (HG3A.1257)	AHI	-0.006	0.737	0.838	2909	unclassified	unclassified	unclassified	unclassified	Eubacteriales	Clostridia	Firmicutes	Bacteria
Tyzzerella nexilis (HG3A.0574)	AHI	0.006	0.734	0.838	2909	unclassified	Tyzzerella nexilis	Tyzzerella	Lachnospiraceae	Eubacteriales	Clostridia	Firmicutes	Bacteria
Erysipelatoclostridium sp. (HG3A.0313)	ODI	-0.005	0.789	0.84	3249	unclassified	unclassified	Erysipelatoclostridium	Erysipelotrichaceae	Erysipelotrichales	Erysipelotrichia	Firmicutes	Bacteria
Eubacteriales sp. (HG3A.0614)	AHI	-0.006	0.741	0.841	2909	unclassified	unclassified	unclassified	unclassified	Eubacteriales	Clostridia	Firmicutes	Bacteria
Bacteria sp. (HG3A.0500)	T90	-0.005	0.788	0.842	3249	unclassified	unclassified	unclassified	unclassified	unclassified	unclassified	unclassified	Bacteria
Clostridia sp. (HG3A.1247)	T90	0.005	0.79	0.842	3249	unclassified	unclassified	unclassified	unclassified	unclassified	Clostridia	Firmicutes	Bacteria
Lachnospiraceae sp. (HG3A.0172)	T90	0.005	0.789	0.842	3249	unclassified	unclassified	unclassified	Lachnospiraceae	Eubacteriales	Clostridia	Firmicutes	Bacteria
Catenibacterium mitsuokai (HG3A.0775)	T90	0.005	0.793	0.843	3249	unclassified	Catenibacterium mitsuokai	Catenibacterium	Coprobacillaceae	Erysipelotrichales	Erysipelotrichia	Firmicutes	Bacteria
Clostridia sp. (HG3A.1193)	ODI	-0.005	0.793	0.844	3249	unclassified	unclassified	unclassified	unclassified	unclassified	Clostridia	Firmicutes	Bacteria
Eubacteriales sp. (HG3A.0647)	ODI	-0.005	0.795	0.844	3249	unclassified	unclassified	unclassified	unclassified	Eubacteriales	Clostridia	Firmicutes	Bacteria
Eubacteriales sp. (HG3A.1439)	ODI	0.005	0.796	0.844	3249	unclassified	unclassified	unclassified	unclassified	Eubacteriales	Clostridia	Firmicutes	Bacteria
Ruminococcus sp. AF17-22AC (HG3A.0208)	ODI	0.005	0.799	0.846	3249	unclassified	Ruminococcus sp. AF17-22AC	Ruminococcus	Oscillospiraceae	Eubacteriales	Clostridia	Firmicutes	Bacteria
Coprobacter fastidiosus (HG3A.0182)	T90	0.004	0.801	0.851	3249	unclassified	Coprobacter fastidiosus	Coprobacter	Barnesiellaceae	Bacteroidales	Bacteroidia	Bacteroidetes	Bacteria
Ruminococcus sp. AF17-22AC (HG3A.0208)	AHI	0.006	0.75	0.851	2909	unclassified	Ruminococcus sp. AF17-22AC	Ruminococcus	Oscillospiraceae	Eubacteriales	Clostridia	Firmicutes	Bacteria
Eubacteriales sp. (HG3A.0751)	AHI	0.006	0.756	0.856	2909	unclassified	unclassified	unclassified	unclassified	Eubacteriales	Clostridia	Firmicutes	Bacteria
Bacteria sp. (HG3A.0361)	AHI	0.006	0.76	0.857	2909	unclassified	unclassified	unclassified	unclassified	unclassified	unclassified	unclassified	Bacteria
Enterocloster aldenensis (HG3A.0362)	AHI	0.006	0.762	0.857	2909	unclassified	Enterocloster aldenensis	Enterocloster	Lachnospiraceae	Eubacteriales	Clostridia	Firmicutes	Bacteria
Eubacteriales sp. (HG3A.0453)	AHI	-0.006	0.762	0.857	2909	unclassified	unclassified	unclassified	unclassified	Eubacteriales	Clostridia	Firmicutes	Bacteria
Eubacteriales sp. (HG3A.0535)	AHI	0.006	0.761	0.857	2909	unclassified	unclassified	unclassified	unclassified	Eubacteriales	Clostridia	Firmicutes	Bacteria
Oscillospiraceae sp. (HG3A.1491)	AHI	0.006	0.758	0.857	2909	unclassified	unclassified	unclassified	Oscillospiraceae	Eubacteriales	Clostridia	Firmicutes	Bacteria
Faecalibacterium sp. OF04-11AC (HG3A.0070)	AHI	-0.006	0.765	0.858	2909	unclassified	Faecalibacterium sp. OF04-11AC	Faecalibacterium	Oscillospiraceae	Eubacteriales	Clostridia	Firmicutes	Bacteria
Actinomyces sp. ICM58 (HG3A.0410)	ODI	-0.004	0.813	0.86	3249	unclassified	Actinomyces sp. ICM58	Actinomyces	Actinomycetaceae	Actinomycetales	Actinomycetia	Actinobacteria	Bacteria
Bacteroidales sp. (HG3A.0147)	AHI	-0.006	0.77	0.862	2909	unclassified	unclassified	unclassified	unclassified	Bacteroidales	Bacteroidia	Bacteroidetes	Bacteria
Eubacteriales sp. (HG3A.0322)	AHI	0.005	0.771	0.862	2909	unclassified	unclassified	unclassified	unclassified	Eubacteriales	Clostridia	Firmicutes	Bacteria
Eubacteriales sp. (HG3A.0978)	AHI	-0.005	0.771	0.862	2909	unclassified	unclassified	unclassified	unclassified	Eubacteriales	Clostridia	Firmicutes	Bacteria
Lacticaseibacillus paracasei subsp. paracasei (HG3A.0853)	AHI	-0.005	0.775	0.865	2909	Lacticaseibacillus paracasei subsp. paracasei	Lacticaseibacillus paracasei	Lacticaseibacillus	Lactobacillaceae	Lactobacillales	Bacilli	Firmicutes	Bacteria
Oscillospiraceae sp. (HG3A.0134)	T90	-0.004	0.815	0.865	3249	unclassified	unclassified	unclassified	Oscillospiraceae	Eubacteriales	Clostridia	Firmicutes	Bacteria
Clostridia sp. (HG3A.0918)	AHI	-0.005	0.777	0.866	2909	unclassified	unclassified	unclassified	unclassified	unclassified	Clostridia	Firmicutes	Bacteria
Solobacterium moorei (HG3A.1589)	ODI	-0.004	0.82	0.866	3249	unclassified	Solobacterium moorei	Solobacterium	Erysipelotrichaceae	Erysipelotrichales	Erysipelotrichia	Firmicutes	Bacteria
Streptococcus mutans (HG3A.0677)	ODI	-0.004	0.824	0.869	3249	unclassified	Streptococcus mutans	Streptococcus	Streptococcaceae	Lactobacillales	Bacilli	Firmicutes	Bacteria
Blautia sp. AF19-10LB (HG3A.0157)	ODI	-0.004	0.826	0.871	3249	unclassified	Blautia sp. AF19-10LB	Blautia	Lachnospiraceae	Eubacteriales	Clostridia	Firmicutes	Bacteria
Eubacteriales sp. (HG3A.0924)	AHI	-0.005	0.784	0.871	2909	unclassified	unclassified	unclassified	unclassified	Eubacteriales	Clostridia	Firmicutes	Bacteria
Eubacteriales sp. (HG3A.1136)	AHI	-0.005	0.784	0.871	2909	unclassified	unclassified	unclassified	unclassified	Eubacteriales	Clostridia	Firmicutes	Bacteria
Eubacteriales sp. (HG3A.0543)	AHI	-0.005	0.787	0.872	2909	unclassified	unclassified	unclassified	unclassified	Eubacteriales	Clostridia	Firmicutes	Bacteria
Eubacteriales sp. (HG3A.1094)	T90	0.004	0.824	0.872	3249	unclassified	unclassified	unclassified	unclassified	Eubacteriales	Clostridia	Firmicutes	Bacteria
Ruminococcus sp. AM42-11 (HG3A.0002)	AHI	0.005	0.786	0.872	2909	unclassified	Ruminococcus sp. AM42-11	Ruminococcus	Oscillospiraceae	Eubacteriales	Clostridia	Firmicutes	Bacteria
Eubacteriales sp. (HG3A.0967)	AHI	-0.005	0.791	0.873	2909	unclassified	unclassified	unclassified	unclassified	Eubacteriales	Clostridia	Firmicutes	Bacteria
Firmicutes sp. (HG3A.0570)	AHI	-0.005	0.79	0.873	2909	unclassified	unclassified	unclassified	unclassified	unclassified	unclassified	Firmicutes	Bacteria
Streptococcus sobrinus (HG3A.1366)	AHI	0.005	0.791	0.873	2909	unclassified	Streptococcus sobrinus	Streptococcus	Streptococcaceae	Lactobacillales	Bacilli	Firmicutes	Bacteria
Clostridium sp. OM07-9AC (HG3A.0448)	AHI	0.005	0.794	0.875	2909	unclassified	Clostridium sp. OM07-9AC	Clostridium	Clostridiaceae	Eubacteriales	Clostridia	Firmicutes	Bacteria
Faecalibacterium prausnitzii (HG3A.0241)	T90	-0.004	0.828	0.876	3249	unclassified	Faecalibacterium prausnitzii	Faecalibacterium	Oscillospiraceae	Eubacteriales	Clostridia	Firmicutes	Bacteria
Clostridia sp. (HG3A.0845)	ODI	-0.004	0.837	0.88	3249	unclassified	unclassified	unclassified	unclassified	unclassified	Clostridia	Firmicutes	Bacteria
Enterocloster sp. (HG3A.1529)	ODI	0.004	0.837	0.88	3249	unclassified	unclassified	Enterocloster	Lachnospiraceae	Eubacteriales	Clostridia	Firmicutes	Bacteria
Streptococcus agalactiae (HG3A.1733)	T90	-0.004	0.834	0.881	3249	unclassified	Streptococcus agalactiae	Streptococcus	Streptococcaceae	Lactobacillales	Bacilli	Firmicutes	Bacteria
Clostridia sp. (HG3A.1486)	AHI	-0.005	0.801	0.882	2909	unclassified	unclassified	unclassified	unclassified	unclassified	Clostridia	Firmicutes	Bacteria
Eubacteriales sp. (HG3A.0594)	AHI	-0.005	0.802	0.882	2909	unclassified	unclassified	unclassified	unclassified	Eubacteriales	Clostridia	Firmicutes	Bacteria
Eubacteriales sp. (HG3A.0692)	AHI	0.005	0.805	0.883	2909	unclassified	unclassified	unclassified	unclassified	Eubacteriales	Clostridia	Firmicutes	Bacteria
Clostridia sp. (HG3A.1609)	AHI	-0.005	0.809	0.885	2909	unclassified	unclassified	unclassified	unclassified	unclassified	Clostridia	Firmicutes	Bacteria
Eubacteriales sp. (HG3A.0649)	AHI	-0.005	0.81	0.885	2909	unclassified	unclassified	unclassified	unclassified	Eubacteriales	Clostridia	Firmicutes	Bacteria
Eubacteriales sp. (HG3A.0663)	AHI	-0.005	0.807	0.885	2909	unclassified	unclassified	unclassified	unclassified	Eubacteriales	Clostridia	Firmicutes	Bacteria
Agathobaculum desmolans (HG3A.1429)	ODI	0.003	0.852	0.887	3249	unclassified	Agathobaculum desmolans	Agathobaculum	Oscillospiraceae	Eubacteriales	Clostridia	Firmicutes	Bacteria
Eubacteriales sp. (HG3A.0322)	ODI	0.003	0.849	0.887	3249	unclassified	unclassified	unclassified	unclassified	Eubacteriales	Clostridia	Firmicutes	Bacteria
Eubacteriales sp. (HG3A.0916)	ODI	-0.003	0.845	0.887	3249	unclassified	unclassified	unclassified	unclassified	Eubacteriales	Clostridia	Firmicutes	Bacteria
Eubacteriales sp. (HG3A.1051)	ODI	-0.003	0.852	0.887	3249	unclassified	unclassified	unclassified	unclassified	Eubacteriales	Clostridia	Firmicutes	Bacteria
Eubacteriales sp. (HG3A.1573)	ODI	-0.003	0.853	0.887	3249	unclassified	unclassified	unclassified	unclassified	Eubacteriales	Clostridia	Firmicutes	Bacteria
Eubacterium sp. AF17-7 (HG3A.0165)	ODI	-0.003	0.852	0.887	3249	unclassified	Eubacterium sp. AF17-7	Eubacterium	Eubacteriaceae	Eubacteriales	Clostridia	Firmicutes	Bacteria
Lachnospiraceae sp. (HG3A.0252)	ODI	-0.003	0.846	0.887	3249	unclassified	unclassified	unclassified	Lachnospiraceae	Eubacteriales	Clostridia	Firmicutes	Bacteria
Oscillospiraceae sp. (HG3A.0774)	AHI	-0.004	0.814	0.888	2909	unclassified	unclassified	unclassified	Oscillospiraceae	Eubacteriales	Clostridia	Firmicutes	Bacteria
Clostridia sp. (HG3A.0276)	AHI	-0.004	0.822	0.89	2909	unclassified	unclassified	unclassified	unclassified	unclassified	Clostridia	Firmicutes	Bacteria
Clostridia sp. (HG3A.1035)	AHI	-0.004	0.821	0.89	2909	unclassified	unclassified	unclassified	unclassified	unclassified	Clostridia	Firmicutes	Bacteria
Clostridiaceae sp. (HG3A.0491)	AHI	0.004	0.823	0.89	2909	unclassified	unclassified	unclassified	Clostridiaceae	Eubacteriales	Clostridia	Firmicutes	Bacteria
Eubacteriales sp. (HG3A.0335)	AHI	0.004	0.823	0.89	2909	unclassified	unclassified	unclassified	unclassified	Eubacteriales	Clostridia	Firmicutes	Bacteria
Firmicutes sp. (HG3A.0817)	AHI	0.004	0.82	0.89	2909	unclassified	unclassified	unclassified	unclassified	unclassified	unclassified	Firmicutes	Bacteria
Lachnospiraceae sp. (HG3A.0217)	AHI	-0.004	0.822	0.89	2909	unclassified	unclassified	unclassified	Lachnospiraceae	Eubacteriales	Clostridia	Firmicutes	Bacteria
Oscillospiraceae sp. (HG3A.0665)	AHI	0.004	0.825	0.89	2909	unclassified	unclassified	unclassified	Oscillospiraceae	Eubacteriales	Clostridia	Firmicutes	Bacteria
Oscillospiraceae sp. (HG3A.0806)	AHI	0.004	0.823	0.89	2909	unclassified	unclassified	unclassified	Oscillospiraceae	Eubacteriales	Clostridia	Firmicutes	Bacteria
Eubacteriales sp. (HG3A.0358)	T90	-0.003	0.851	0.897	3249	unclassified	unclassified	unclassified	unclassified	Eubacteriales	Clostridia	Firmicutes	Bacteria
Limosilactobacillus oris (HG3A.1462)	ODI	-0.003	0.863	0.897	3249	unclassified	Limosilactobacillus oris	Limosilactobacillus	Lactobacillaceae	Lactobacillales	Bacilli	Firmicutes	Bacteria
Eubacteriales sp. (HG3A.1227)	T90	-0.003	0.854	0.899	3249	unclassified	unclassified	unclassified	unclassified	Eubacteriales	Clostridia	Firmicutes	Bacteria
Clostridia sp. (HG3A.0519)	AHI	0.004	0.837	0.901	2909	unclassified	unclassified	unclassified	unclassified	unclassified	Clostridia	Firmicutes	Bacteria
Enterococcus faecium (HG3A.0886)	AHI	0.004	0.844	0.901	2909	unclassified	Enterococcus faecium	Enterococcus	Enterococcaceae	Lactobacillales	Bacilli	Firmicutes	Bacteria
Eubacteriales sp. (HG3A.0137)	AHI	-0.004	0.844	0.901	2909	unclassified	unclassified	unclassified	unclassified	Eubacteriales	Clostridia	Firmicutes	Bacteria
Eubacteriales sp. (HG3A.0392)	T90	-0.003	0.857	0.901	3249	unclassified	unclassified	unclassified	unclassified	Eubacteriales	Clostridia	Firmicutes	Bacteria
Eubacteriales sp. (HG3A.0647)	AHI	0.004	0.84	0.901	2909	unclassified	unclassified	unclassified	unclassified	Eubacteriales	Clostridia	Firmicutes	Bacteria
Eubacteriales sp. (HG3A.0671)	AHI	-0.004	0.844	0.901	2909	unclassified	unclassified	unclassified	unclassified	Eubacteriales	Clostridia	Firmicutes	Bacteria
Eubacteriales sp. (HG3A.0792)	AHI	-0.004	0.838	0.901	2909	unclassified	unclassified	unclassified	unclassified	Eubacteriales	Clostridia	Firmicutes	Bacteria
Hungatella hathewayi (HG3A.0455)	AHI	0.004	0.844	0.901	2909	unclassified	Hungatella hathewayi	Hungatella	Clostridiaceae	Eubacteriales	Clostridia	Firmicutes	Bacteria
Prevotella colorans (HG3A.1470)	AHI	-0.004	0.838	0.901	2909	unclassified	Prevotella colorans	Prevotella	Prevotellaceae	Bacteroidales	Bacteroidia	Bacteroidetes	Bacteria
Bacteroidales sp. (HG3A.0789)	AHI	-0.004	0.847	0.902	2909	unclassified	unclassified	unclassified	unclassified	Bacteroidales	Bacteroidia	Bacteroidetes	Bacteria
Eubacteriales sp. (HG3A.1177)	AHI	-0.004	0.846	0.902	2909	unclassified	unclassified	unclassified	unclassified	Eubacteriales	Clostridia	Firmicutes	Bacteria
Eubacteriales sp. (HG3A.1269)	T90	0.003	0.859	0.902	3249	unclassified	unclassified	unclassified	unclassified	Eubacteriales	Clostridia	Firmicutes	Bacteria
Faecalibacterium sp. OF04-11AC (HG3A.0070)	T90	0.003	0.861	0.903	3249	unclassified	Faecalibacterium sp. OF04-11AC	Faecalibacterium	Oscillospiraceae	Eubacteriales	Clostridia	Firmicutes	Bacteria
Bacteroides cellulosilyticus (HG3A.0108)	T90	0.003	0.865	0.906	3249	unclassified	Bacteroides cellulosilyticus	Bacteroides	Bacteroidaceae	Bacteroidales	Bacteroidia	Bacteroidetes	Bacteria
Eubacterium sp. AF17-7 (HG3A.0165)	T90	0.003	0.864	0.906	3249	unclassified	Eubacterium sp. AF17-7	Eubacterium	Eubacteriaceae	Eubacteriales	Clostridia	Firmicutes	Bacteria
Eubacteriales sp. (HG3A.0428)	T90	-0.003	0.869	0.908	3249	unclassified	unclassified	unclassified	unclassified	Eubacteriales	Clostridia	Firmicutes	Bacteria
Eubacteriales sp. (HG3A.1473)	ODI	0.003	0.874	0.908	3249	unclassified	unclassified	unclassified	unclassified	Eubacteriales	Clostridia	Firmicutes	Bacteria
Firmicutes sp. (HG3A.1091)	AHI	0.003	0.854	0.908	2909	unclassified	unclassified	unclassified	unclassified	unclassified	unclassified	Firmicutes	Bacteria
Bacteria sp. (HG3A.0708)	AHI	-0.003	0.855	0.909	2909	unclassified	unclassified	unclassified	unclassified	unclassified	unclassified	unclassified	Bacteria
Bacteria sp. (HG3A.1553)	AHI	-0.003	0.859	0.909	2909	unclassified	unclassified	unclassified	unclassified	unclassified	unclassified	unclassified	Bacteria
Eubacteriales sp. (HG3A.0983)	AHI	0.003	0.857	0.909	2909	unclassified	unclassified	unclassified	unclassified	Eubacteriales	Clostridia	Firmicutes	Bacteria
Clostridia sp. (HG3A.0401)	ODI	-0.003	0.881	0.913	3249	unclassified	unclassified	unclassified	unclassified	unclassified	Clostridia	Firmicutes	Bacteria
Erysipelatoclostridium sp. (HG3A.0313)	T90	0.003	0.875	0.913	3249	unclassified	unclassified	Erysipelatoclostridium	Erysipelotrichaceae	Erysipelotrichales	Erysipelotrichia	Firmicutes	Bacteria
Eubacteriales sp. (HG3A.0535)	ODI	-0.003	0.884	0.913	3249	unclassified	unclassified	unclassified	unclassified	Eubacteriales	Clostridia	Firmicutes	Bacteria
Eubacteriales sp. (HG3A.1109)	ODI	0.003	0.884	0.913	3249	unclassified	unclassified	unclassified	unclassified	Eubacteriales	Clostridia	Firmicutes	Bacteria
Firmicutes sp. (HG3A.1014)	ODI	-0.003	0.884	0.913	3249	unclassified	unclassified	unclassified	unclassified	unclassified	unclassified	Firmicutes	Bacteria
Eubacteriales sp. (HG3A.0962)	ODI	-0.003	0.886	0.914	3249	unclassified	unclassified	unclassified	unclassified	Eubacteriales	Clostridia	Firmicutes	Bacteria
Eubacteriales sp. (HG3A.1134)	T90	0.003	0.877	0.914	3249	unclassified	unclassified	unclassified	unclassified	Eubacteriales	Clostridia	Firmicutes	Bacteria
Lachnospiraceae sp. (HG3A.0625)	ODI	-0.003	0.887	0.914	3249	unclassified	unclassified	unclassified	Lachnospiraceae	Eubacteriales	Clostridia	Firmicutes	Bacteria
Clostridium sp. OF03-18AA (HG3A.0119)	ODI	0.002	0.89	0.915	3249	unclassified	Clostridium sp. OF03-18AA	Clostridium	Clostridiaceae	Eubacteriales	Clostridia	Firmicutes	Bacteria
Firmicutes sp. (HG3A.1091)	ODI	-0.002	0.891	0.915	3249	unclassified	unclassified	unclassified	unclassified	unclassified	unclassified	Firmicutes	Bacteria
Eubacteriales sp. (HG3A.0654)	T90	-0.003	0.881	0.917	3249	unclassified	unclassified	unclassified	unclassified	Eubacteriales	Clostridia	Firmicutes	Bacteria
Eubacteriales sp. (HG3A.0973)	AHI	0.003	0.867	0.917	2909	unclassified	unclassified	unclassified	unclassified	Eubacteriales	Clostridia	Firmicutes	Bacteria
Alistipes indistinctus (HG3A.0121)	T90	-0.003	0.883	0.918	3249	unclassified	Alistipes indistinctus	Alistipes	Rikenellaceae	Bacteroidales	Bacteroidia	Bacteroidetes	Bacteria
Clostridia sp. (HG3A.0845)	AHI	-0.003	0.872	0.918	2909	unclassified	unclassified	unclassified	unclassified	unclassified	Clostridia	Firmicutes	Bacteria
Clostridiaceae sp. (HG3A.0330)	AHI	0.003	0.874	0.918	2909	unclassified	unclassified	unclassified	Clostridiaceae	Eubacteriales	Clostridia	Firmicutes	Bacteria
Collinsella phocaeensis (HG3A.1340)	AHI	-0.003	0.873	0.918	2909	unclassified	Collinsella phocaeensis	Collinsella	Coriobacteriaceae	Coriobacteriales	Coriobacteriia	Actinobacteria	Bacteria
Eisenbergiella tayi (HG3A.0355)	AHI	-0.003	0.873	0.918	2909	unclassified	Eisenbergiella tayi	Eisenbergiella	Lachnospiraceae	Eubacteriales	Clostridia	Firmicutes	Bacteria
Eubacteriales sp. (HG3A.0367)	AHI	-0.003	0.873	0.918	2909	unclassified	unclassified	unclassified	unclassified	Eubacteriales	Clostridia	Firmicutes	Bacteria
Limosilactobacillus oris (HG3A.1462)	AHI	-0.003	0.875	0.918	2909	unclassified	Limosilactobacillus oris	Limosilactobacillus	Lactobacillaceae	Lactobacillales	Bacilli	Firmicutes	Bacteria
Eubacteriales sp. (HG3A.0858)	AHI	0.003	0.877	0.919	2909	unclassified	unclassified	unclassified	unclassified	Eubacteriales	Clostridia	Firmicutes	Bacteria
Eubacteriales sp. (HG3A.0639)	ODI	-0.002	0.901	0.922	3249	unclassified	unclassified	unclassified	unclassified	Eubacteriales	Clostridia	Firmicutes	Bacteria
Eubacteriales sp. (HG3A.1131)	ODI	-0.002	0.901	0.922	3249	unclassified	unclassified	unclassified	unclassified	Eubacteriales	Clostridia	Firmicutes	Bacteria
Firmicutes sp. (HG3A.1290)	ODI	0.002	0.899	0.922	3249	unclassified	unclassified	unclassified	unclassified	unclassified	unclassified	Firmicutes	Bacteria
Lachnospiraceae sp. (HG3A.0625)	AHI	-0.003	0.881	0.922	2909	unclassified	unclassified	unclassified	Lachnospiraceae	Eubacteriales	Clostridia	Firmicutes	Bacteria
Bacteria sp. (HG3A.0218)	T90	-0.002	0.89	0.924	3249	unclassified	unclassified	unclassified	unclassified	unclassified	unclassified	unclassified	Bacteria
Eubacteriales sp. (HG3A.0323)	AHI	-0.003	0.884	0.924	2909	unclassified	unclassified	unclassified	unclassified	Eubacteriales	Clostridia	Firmicutes	Bacteria
Clostridia sp. (HG3A.0841)	AHI	-0.003	0.892	0.929	2909	unclassified	unclassified	unclassified	unclassified	unclassified	Clostridia	Firmicutes	Bacteria
Firmicutes sp. (HG3A.1050)	AHI	0.003	0.89	0.929	2909	unclassified	unclassified	unclassified	unclassified	unclassified	unclassified	Firmicutes	Bacteria
Eubacteriales sp. (HG3A.0408)	AHI	0.002	0.897	0.931	2909	unclassified	unclassified	unclassified	unclassified	Eubacteriales	Clostridia	Firmicutes	Bacteria
Eubacteriales sp. (HG3A.0972)	AHI	0.002	0.898	0.931	2909	unclassified	unclassified	unclassified	unclassified	Eubacteriales	Clostridia	Firmicutes	Bacteria
Eubacteriales sp. (HG3A.1134)	AHI	-0.002	0.897	0.931	2909	unclassified	unclassified	unclassified	unclassified	Eubacteriales	Clostridia	Firmicutes	Bacteria
Lachnospiraceae sp. (HG3A.0252)	AHI	-0.002	0.896	0.931	2909	unclassified	unclassified	unclassified	Lachnospiraceae	Eubacteriales	Clostridia	Firmicutes	Bacteria
Clostridia sp. (HG3A.1625)	T90	0.002	0.899	0.932	3249	unclassified	unclassified	unclassified	unclassified	unclassified	Clostridia	Firmicutes	Bacteria
Clostridiaceae sp. (HG3A.0471)	ODI	-0.002	0.913	0.933	3249	unclassified	unclassified	unclassified	Clostridiaceae	Eubacteriales	Clostridia	Firmicutes	Bacteria
Eubacteriales sp. (HG3A.0447)	AHI	-0.002	0.904	0.933	2909	unclassified	unclassified	unclassified	unclassified	Eubacteriales	Clostridia	Firmicutes	Bacteria
Eubacteriales sp. (HG3A.0916)	AHI	-0.002	0.903	0.933	2909	unclassified	unclassified	unclassified	unclassified	Eubacteriales	Clostridia	Firmicutes	Bacteria
Eubacteriales sp. (HG3A.1393)	AHI	-0.002	0.902	0.933	2909	unclassified	unclassified	unclassified	unclassified	Eubacteriales	Clostridia	Firmicutes	Bacteria
Faecalibacterium prausnitzii (HG3A.0241)	ODI	0.002	0.914	0.933	3249	unclassified	Faecalibacterium prausnitzii	Faecalibacterium	Oscillospiraceae	Eubacteriales	Clostridia	Firmicutes	Bacteria
Actinomyces sp. ICM58 (HG3A.0410)	AHI	-0.002	0.914	0.934	2909	unclassified	Actinomyces sp. ICM58	Actinomyces	Actinomycetaceae	Actinomycetales	Actinomycetia	Actinobacteria	Bacteria
Bacteroides cellulosilyticus (HG3A.0108)	AHI	-0.002	0.908	0.934	2909	unclassified	Bacteroides cellulosilyticus	Bacteroides	Bacteroidaceae	Bacteroidales	Bacteroidia	Bacteroidetes	Bacteria
Clostridia sp. (HG3A.0929)	AHI	-0.002	0.912	0.934	2909	unclassified	unclassified	unclassified	unclassified	unclassified	Clostridia	Firmicutes	Bacteria
Clostridia sp. (HG3A.1254)	AHI	-0.002	0.91	0.934	2909	unclassified	unclassified	unclassified	unclassified	unclassified	Clostridia	Firmicutes	Bacteria
Eubacteriales sp. (HG3A.1219)	AHI	0.002	0.911	0.934	2909	unclassified	unclassified	unclassified	unclassified	Eubacteriales	Clostridia	Firmicutes	Bacteria
Eubacteriales sp. (HG3A.1422)	AHI	0.002	0.911	0.934	2909	unclassified	unclassified	unclassified	unclassified	Eubacteriales	Clostridia	Firmicutes	Bacteria
Eubacteriales sp. (HG3A.1473)	AHI	0.002	0.909	0.934	2909	unclassified	unclassified	unclassified	unclassified	Eubacteriales	Clostridia	Firmicutes	Bacteria
Scardovia wiggsiae (HG3A.1737)	AHI	-0.002	0.912	0.934	2909	unclassified	Scardovia wiggsiae	Scardovia	Bifidobacteriaceae	Bifidobacteriales	Actinomycetia	Actinobacteria	Bacteria
Solobacterium moorei (HG3A.1589)	AHI	0.002	0.915	0.934	2909	unclassified	Solobacterium moorei	Solobacterium	Erysipelotrichaceae	Erysipelotrichales	Erysipelotrichia	Firmicutes	Bacteria
Alistipes ihumii (HG3A.0106)	T90	-0.002	0.905	0.937	3249	unclassified	Alistipes ihumii	Alistipes	Rikenellaceae	Bacteroidales	Bacteroidia	Bacteroidetes	Bacteria
Eubacteriales sp. (HG3A.0794)	T90	-0.002	0.906	0.937	3249	unclassified	unclassified	unclassified	unclassified	Eubacteriales	Clostridia	Firmicutes	Bacteria
Bacteria sp. (HG3A.0492)	T90	0.002	0.909	0.938	3249	unclassified	unclassified	unclassified	unclassified	unclassified	unclassified	unclassified	Bacteria
Dorea phocaeensis (HG3A.0865)	T90	-0.002	0.91	0.938	3249	unclassified	Dorea phocaeensis	Dorea	Lachnospiraceae	Eubacteriales	Clostridia	Firmicutes	Bacteria
Eubacteriales sp. (HG3A.0447)	T90	-0.002	0.909	0.938	3249	unclassified	unclassified	unclassified	unclassified	Eubacteriales	Clostridia	Firmicutes	Bacteria
Coprobacillus cateniformis (HG3A.0456)	AHI	-0.002	0.924	0.94	2909	unclassified	Coprobacillus cateniformis	Coprobacillus	Coprobacillaceae	Erysipelotrichales	Erysipelotrichia	Firmicutes	Bacteria
Firmicutes sp. (HG3A.0301)	AHI	-0.002	0.923	0.94	2909	unclassified	unclassified	unclassified	unclassified	unclassified	unclassified	Firmicutes	Bacteria
Eubacteriales sp. (HG3A.0914)	AHI	-0.002	0.926	0.942	2909	unclassified	unclassified	unclassified	unclassified	Eubacteriales	Clostridia	Firmicutes	Bacteria
Alistipes dispar (HG3A.0281)	T90	0.002	0.919	0.944	3249	unclassified	Alistipes dispar	Alistipes	Rikenellaceae	Bacteroidales	Bacteroidia	Bacteroidetes	Bacteria
Clostridia sp. (HG3A.0909)	AHI	-0.002	0.93	0.944	2909	unclassified	unclassified	unclassified	unclassified	unclassified	Clostridia	Firmicutes	Bacteria
Eubacteriales sp. (HG3A.0450)	T90	-0.002	0.919	0.944	3249	unclassified	unclassified	unclassified	unclassified	Eubacteriales	Clostridia	Firmicutes	Bacteria
Clostridia sp. (HG3A.1076)	T90	-0.002	0.921	0.945	3249	unclassified	unclassified	unclassified	unclassified	unclassified	Clostridia	Firmicutes	Bacteria
Dialister pneumosintes (HG3A.1496)	T90	0.002	0.924	0.947	3249	unclassified	Dialister pneumosintes	Dialister	Veillonellaceae	Veillonellales	Negativicutes	Firmicutes	Bacteria
Eubacteriales sp. (HG3A.0832)	T90	0.002	0.929	0.951	3249	unclassified	unclassified	unclassified	unclassified	Eubacteriales	Clostridia	Firmicutes	Bacteria
Acidaminococcus intestini (HG3A.0407)	T90	-0.001	0.933	0.954	3249	unclassified	Acidaminococcus intestini	Acidaminococcus	Acidaminococcaceae	Acidaminococcales	Negativicutes	Firmicutes	Bacteria
Eubacteriales sp. (HG3A.0457)	T90	-0.001	0.937	0.957	3249	unclassified	unclassified	unclassified	unclassified	Eubacteriales	Clostridia	Firmicutes	Bacteria
Eubacteriales sp. (HG3A.0644)	AHI	0.001	0.949	0.962	2909	unclassified	unclassified	unclassified	unclassified	Eubacteriales	Clostridia	Firmicutes	Bacteria
Firmicutes sp. (HG3A.1050)	ODI	-0.001	0.945	0.963	3249	unclassified	unclassified	unclassified	unclassified	unclassified	unclassified	Firmicutes	Bacteria
Blautia sp. AF19-10LB (HG3A.0157)	T90	-0.001	0.945	0.964	3249	unclassified	Blautia sp. AF19-10LB	Blautia	Lachnospiraceae	Eubacteriales	Clostridia	Firmicutes	Bacteria
Clostridium sp. OM07-9AC (HG3A.0448)	ODI	-0.001	0.947	0.964	3249	unclassified	Clostridium sp. OM07-9AC	Clostridium	Clostridiaceae	Eubacteriales	Clostridia	Firmicutes	Bacteria
Alistipes sp. (HG3A.1385)	T90	-0.001	0.95	0.967	3249	unclassified	unclassified	Alistipes	Rikenellaceae	Bacteroidales	Bacteroidia	Bacteroidetes	Bacteria
Eubacteriales sp. (HG3A.0827)	ODI	-0.001	0.953	0.967	3249	unclassified	unclassified	unclassified	unclassified	Eubacteriales	Clostridia	Firmicutes	Bacteria
Eubacteriales sp. (HG3A.1257)	ODI	-0.001	0.952	0.967	3249	unclassified	unclassified	unclassified	unclassified	Eubacteriales	Clostridia	Firmicutes	Bacteria
Veillonella tobetsuensis (HG3A.1344)	ODI	0.001	0.953	0.967	3249	unclassified	Veillonella tobetsuensis	Veillonella	Veillonellaceae	Veillonellales	Negativicutes	Firmicutes	Bacteria
Fusobacterium nucleatum subsp. animalis (HG3A.1418)	AHI	-0.001	0.957	0.969	2909	Fusobacterium nucleatum subsp. animalis	Fusobacterium nucleatum	Fusobacterium	Fusobacteriaceae	Fusobacteriales	Fusobacteriia	Fusobacteria	Bacteria
Latilactobacillus curvatus (HG3A.1505)	AHI	0.001	0.958	0.969	2909	unclassified	Latilactobacillus curvatus	Latilactobacillus	Lactobacillaceae	Lactobacillales	Bacilli	Firmicutes	Bacteria
Clostridia sp. (HG3A.1137)	AHI	0.001	0.961	0.97	2909	unclassified	unclassified	unclassified	unclassified	unclassified	Clostridia	Firmicutes	Bacteria
Eubacteriales sp. (HG3A.0820)	AHI	-0.001	0.961	0.97	2909	unclassified	unclassified	unclassified	unclassified	Eubacteriales	Clostridia	Firmicutes	Bacteria
Eubacteriales sp. (HG3A.0762)	AHI	-0.001	0.963	0.971	2909	unclassified	unclassified	unclassified	unclassified	Eubacteriales	Clostridia	Firmicutes	Bacteria
Lachnospiraceae sp. (HG3A.0217)	ODI	0.001	0.959	0.971	3249	unclassified	unclassified	unclassified	Lachnospiraceae	Eubacteriales	Clostridia	Firmicutes	Bacteria
Roseburia sp. AM59-24XD (HG3A.0391)	T90	0.001	0.955	0.971	3249	unclassified	Roseburia sp. AM59-24XD	Roseburia	Lachnospiraceae	Eubacteriales	Clostridia	Firmicutes	Bacteria
Clostridia sp. (HG3A.1137)	ODI	-0.001	0.961	0.972	3249	unclassified	unclassified	unclassified	unclassified	unclassified	Clostridia	Firmicutes	Bacteria
Oscillospiraceae sp. (HG3A.0612)	ODI	0.001	0.962	0.972	3249	unclassified	unclassified	unclassified	Oscillospiraceae	Eubacteriales	Clostridia	Firmicutes	Bacteria
Bacteria sp. (HG3A.1349)	T90	0.001	0.96	0.974	3249	unclassified	unclassified	unclassified	unclassified	unclassified	unclassified	unclassified	Bacteria
Clostridia sp. (HG3A.1625)	ODI	-0.001	0.965	0.974	3249	unclassified	unclassified	unclassified	unclassified	unclassified	Clostridia	Firmicutes	Bacteria
Firmicutes sp. (HG3A.1471)	AHI	-0.001	0.968	0.974	2909	unclassified	unclassified	unclassified	unclassified	unclassified	unclassified	Firmicutes	Bacteria
Alistipes senegalensis (HG3A.0141)	T90	0.001	0.963	0.975	3249	unclassified	Alistipes senegalensis	Alistipes	Rikenellaceae	Bacteroidales	Bacteroidia	Bacteroidetes	Bacteria
Eubacteriales sp. (HG3A.1003)	T90	-0.001	0.961	0.975	3249	unclassified	unclassified	unclassified	unclassified	Eubacteriales	Clostridia	Firmicutes	Bacteria
Proteobacteria sp. (HG3A.0360)	AHI	0.001	0.972	0.977	2909	unclassified	unclassified	unclassified	unclassified	unclassified	unclassified	Proteobacteria	Bacteria
Eubacteriales sp. (HG3A.0544)	ODI	0.001	0.972	0.98	3249	unclassified	unclassified	unclassified	unclassified	Eubacteriales	Clostridia	Firmicutes	Bacteria
Pediococcus pentosaceus (HG3A.1246)	T90	-0.001	0.971	0.982	3249	unclassified	Pediococcus pentosaceus	Pediococcus	Lactobacillaceae	Lactobacillales	Bacilli	Firmicutes	Bacteria
Eubacteriales sp. (HG3A.1354)	ODI	0	0.984	0.988	3249	unclassified	unclassified	unclassified	unclassified	Eubacteriales	Clostridia	Firmicutes	Bacteria
Latilactobacillus curvatus (HG3A.1505)	ODI	0	0.984	0.988	3249	unclassified	Latilactobacillus curvatus	Latilactobacillus	Lactobacillaceae	Lactobacillales	Bacilli	Firmicutes	Bacteria
Oscillospiraceae sp. (HG3A.0146)	ODI	0	0.983	0.988	3249	unclassified	unclassified	unclassified	Oscillospiraceae	Eubacteriales	Clostridia	Firmicutes	Bacteria
Erysipelotrichaceae sp. (HG3A.0867)	AHI	0	0.987	0.99	2909	unclassified	unclassified	unclassified	Erysipelotrichaceae	Erysipelotrichales	Erysipelotrichia	Firmicutes	Bacteria
Eubacteriales sp. (HG3A.0333)	AHI	0	0.987	0.99	2909	unclassified	unclassified	unclassified	unclassified	Eubacteriales	Clostridia	Firmicutes	Bacteria
Sutterella wadsworthensis (HG3A.0143)	AHI	0	0.99	0.991	2909	unclassified	Sutterella wadsworthensis	Sutterella	Sutterellaceae	Burkholderiales	Betaproteobacteria	Proteobacteria	Bacteria
Eubacteriales sp. (HG3A.0386)	T90	0	0.982	0.992	3249	unclassified	unclassified	unclassified	unclassified	Eubacteriales	Clostridia	Firmicutes	Bacteria
Clostridia sp. (HG3A.0401)	T90	0	0.989	0.993	3249	unclassified	unclassified	unclassified	unclassified	unclassified	Clostridia	Firmicutes	Bacteria
Eggerthellales sp. (HG3A.0174)	T90	0	0.99	0.993	3249	unclassified	unclassified	unclassified	unclassified	Eggerthellales	Coriobacteriia	Actinobacteria	Bacteria
Eubacteriales sp. (HG3A.0288)	T90	0	0.986	0.993	3249	unclassified	unclassified	unclassified	unclassified	Eubacteriales	Clostridia	Firmicutes	Bacteria
Eubacteriales sp. (HG3A.0551)	T90	0	0.985	0.993	3249	unclassified	unclassified	unclassified	unclassified	Eubacteriales	Clostridia	Firmicutes	Bacteria
Oscillospiraceae sp. (HG3A.1588)	AHI	0	0.993	0.993	2909	unclassified	unclassified	unclassified	Oscillospiraceae	Eubacteriales	Clostridia	Firmicutes	Bacteria
Streptococcus salivarius (HG3A.0071)	T90	0	0.984	0.993	3249	unclassified	Streptococcus salivarius	Streptococcus	Streptococcaceae	Lactobacillales	Bacilli	Firmicutes	Bacteria
Ruminococcus sp. (HG3A.0126)	T90	0	0.993	0.994	3249	unclassified	unclassified	Ruminococcus	Oscillospiraceae	Eubacteriales	Clostridia	Firmicutes	Bacteria
Streptococcus gordonii (HG3A.0713)	T90	0	0.993	0.994	3249	unclassified	Streptococcus gordonii	Streptococcus	Streptococcaceae	Lactobacillales	Bacilli	Firmicutes	Bacteria
Eubacteriales sp. (HG3A.0924)	ODI	0	0.993	0.996	3249	unclassified	unclassified	unclassified	unclassified	Eubacteriales	Clostridia	Firmicutes	Bacteria
Lachnospiraceae sp. (HG3A.0172)	ODI	0	0.995	0.997	3249	unclassified	unclassified	unclassified	Lachnospiraceae	Eubacteriales	Clostridia	Firmicutes	Bacteria
Eubacteriales sp. (HG3A.0148)	T90	0	0.998	0.998	3249	unclassified	unclassified	unclassified	unclassified	Eubacteriales	Clostridia	Firmicutes	Bacteria
Eubacteriales sp. (HG3A.0858)	ODI	0	0.999	0.999	3249	unclassified	unclassified	unclassified	unclassified	Eubacteriales	Clostridia	Firmicutes	Bacteria
Absiella sp. AM22-9 (HG3A.1663)	AHI	0.001	0.965		2909	unclassified	Absiella sp. AM22-9	Absiella	Erysipelotrichaceae	Erysipelotrichales	Erysipelotrichia	Firmicutes	Bacteria
Absiella sp. AM22-9 (HG3A.1663)	T90	0.006	0.746		3249	unclassified	Absiella sp. AM22-9	Absiella	Erysipelotrichaceae	Erysipelotrichales	Erysipelotrichia	Firmicutes	Bacteria
Absiella sp. AM22-9 (HG3A.1663)	ODI	0.024	0.171		3249	unclassified	Absiella sp. AM22-9	Absiella	Erysipelotrichaceae	Erysipelotrichales	Erysipelotrichia	Firmicutes	Bacteria
Acidaminococcales sp. (HG3A.0542)	AHI	-0.013	0.481		2909	unclassified	unclassified	unclassified	unclassified	Acidaminococcales	Negativicutes	Firmicutes	Bacteria
Acidaminococcales sp. (HG3A.0542)	T90	-0.007	0.684		3249	unclassified	unclassified	unclassified	unclassified	Acidaminococcales	Negativicutes	Firmicutes	Bacteria
Acidaminococcales sp. (HG3A.0542)	ODI	-0.027	0.134		3249	unclassified	unclassified	unclassified	unclassified	Acidaminococcales	Negativicutes	Firmicutes	Bacteria
Acidaminococcales sp. (HG3A.0812)	AHI	0	0.98		2909	unclassified	unclassified	unclassified	unclassified	Acidaminococcales	Negativicutes	Firmicutes	Bacteria
Acidaminococcales sp. (HG3A.0812)	T90	-0.013	0.46		3249	unclassified	unclassified	unclassified	unclassified	Acidaminococcales	Negativicutes	Firmicutes	Bacteria
Acidaminococcales sp. (HG3A.0812)	ODI	-0.013	0.466		3249	unclassified	unclassified	unclassified	unclassified	Acidaminococcales	Negativicutes	Firmicutes	Bacteria
Acidaminococcus fermentans (HG3A.1041)	AHI	-0.024	0.195		2909	unclassified	Acidaminococcus fermentans	Acidaminococcus	Acidaminococcaceae	Acidaminococcales	Negativicutes	Firmicutes	Bacteria
Acidaminococcus fermentans (HG3A.1041)	T90	-0.015	0.388		3249	unclassified	Acidaminococcus fermentans	Acidaminococcus	Acidaminococcaceae	Acidaminococcales	Negativicutes	Firmicutes	Bacteria
Acidaminococcus fermentans (HG3A.1041)	ODI	-0.022	0.224		3249	unclassified	Acidaminococcus fermentans	Acidaminococcus	Acidaminococcaceae	Acidaminococcales	Negativicutes	Firmicutes	Bacteria
Acidaminococcus massiliensis (HG3A.1339)	AHI	-0.009	0.641		2909	unclassified	Acidaminococcus massiliensis	Acidaminococcus	Acidaminococcaceae	Acidaminococcales	Negativicutes	Firmicutes	Bacteria
Acidaminococcus massiliensis (HG3A.1339)	T90	0.01	0.583		3249	unclassified	Acidaminococcus massiliensis	Acidaminococcus	Acidaminococcaceae	Acidaminococcales	Negativicutes	Firmicutes	Bacteria
Acidaminococcus massiliensis (HG3A.1339)	ODI	-0.012	0.485		3249	unclassified	Acidaminococcus massiliensis	Acidaminococcus	Acidaminococcaceae	Acidaminococcales	Negativicutes	Firmicutes	Bacteria
Acidaminococcus timonensis (HG3A.1677)	AHI	-0.004	0.816		2909	unclassified	Acidaminococcus timonensis	Acidaminococcus	Acidaminococcaceae	Acidaminococcales	Negativicutes	Firmicutes	Bacteria
Acidaminococcus timonensis (HG3A.1677)	T90	-0.009	0.631		3249	unclassified	Acidaminococcus timonensis	Acidaminococcus	Acidaminococcaceae	Acidaminococcales	Negativicutes	Firmicutes	Bacteria
Acidaminococcus timonensis (HG3A.1677)	ODI	-0.001	0.935		3249	unclassified	Acidaminococcus timonensis	Acidaminococcus	Acidaminococcaceae	Acidaminococcales	Negativicutes	Firmicutes	Bacteria
Adlercreutzia equolifaciens subsp. celatus (HG3A.0051)	AHI	-0.022	0.243		2909	Adlercreutzia equolifaciens subsp. celatus	Adlercreutzia equolifaciens	Adlercreutzia	Eggerthellaceae	Eggerthellales	Coriobacteriia	Actinobacteria	Bacteria
Adlercreutzia equolifaciens subsp. celatus (HG3A.0051)	T90	0.003	0.882		3249	Adlercreutzia equolifaciens subsp. celatus	Adlercreutzia equolifaciens	Adlercreutzia	Eggerthellaceae	Eggerthellales	Coriobacteriia	Actinobacteria	Bacteria
Adlercreutzia equolifaciens subsp. celatus (HG3A.0051)	ODI	-0.013	0.448		3249	Adlercreutzia equolifaciens subsp. celatus	Adlercreutzia equolifaciens	Adlercreutzia	Eggerthellaceae	Eggerthellales	Coriobacteriia	Actinobacteria	Bacteria
Aeromonadales sp. (HG3A.0796)	AHI	0.034	0.075		2909	unclassified	unclassified	unclassified	unclassified	Aeromonadales	Gammaproteobacteria	Proteobacteria	Bacteria
Aeromonadales sp. (HG3A.0796)	T90	0.013	0.457		3249	unclassified	unclassified	unclassified	unclassified	Aeromonadales	Gammaproteobacteria	Proteobacteria	Bacteria
Aeromonadales sp. (HG3A.0796)	ODI	0.018	0.311		3249	unclassified	unclassified	unclassified	unclassified	Aeromonadales	Gammaproteobacteria	Proteobacteria	Bacteria
Agathobaculum sp. (HG3A.0679)	AHI	0.006	0.749		2909	unclassified	unclassified	Agathobaculum	Oscillospiraceae	Eubacteriales	Clostridia	Firmicutes	Bacteria
Agathobaculum sp. (HG3A.0679)	T90	0.036	0.041		3249	unclassified	unclassified	Agathobaculum	Oscillospiraceae	Eubacteriales	Clostridia	Firmicutes	Bacteria
Agathobaculum sp. (HG3A.0679)	ODI	0.001	0.953		3249	unclassified	unclassified	Agathobaculum	Oscillospiraceae	Eubacteriales	Clostridia	Firmicutes	Bacteria
Alistipes finegoldii (HG3A.0077)	AHI	0.023	0.232		2909	unclassified	Alistipes finegoldii	Alistipes	Rikenellaceae	Bacteroidales	Bacteroidia	Bacteroidetes	Bacteria
Alistipes finegoldii (HG3A.0077)	T90	0.002	0.89		3249	unclassified	Alistipes finegoldii	Alistipes	Rikenellaceae	Bacteroidales	Bacteroidia	Bacteroidetes	Bacteria
Alistipes finegoldii (HG3A.0077)	ODI	0.025	0.163		3249	unclassified	Alistipes finegoldii	Alistipes	Rikenellaceae	Bacteroidales	Bacteroidia	Bacteroidetes	Bacteria
Alistipes megaguti (HG3A.1382)	AHI	0.031	0.101		2909	unclassified	Alistipes megaguti	Alistipes	Rikenellaceae	Bacteroidales	Bacteroidia	Bacteroidetes	Bacteria
Alistipes megaguti (HG3A.1382)	T90	0.003	0.873		3249	unclassified	Alistipes megaguti	Alistipes	Rikenellaceae	Bacteroidales	Bacteroidia	Bacteroidetes	Bacteria
Alistipes megaguti (HG3A.1382)	ODI	0.029	0.103		3249	unclassified	Alistipes megaguti	Alistipes	Rikenellaceae	Bacteroidales	Bacteroidia	Bacteroidetes	Bacteria
Alistipes onderdonkii subsp. vulgaris (HG3A.0047)	AHI	-0.003	0.875		2909	Alistipes onderdonkii subsp. vulgaris	Alistipes onderdonkii	Alistipes	Rikenellaceae	Bacteroidales	Bacteroidia	Bacteroidetes	Bacteria
Alistipes onderdonkii subsp. vulgaris (HG3A.0047)	T90	0.005	0.771		3249	Alistipes onderdonkii subsp. vulgaris	Alistipes onderdonkii	Alistipes	Rikenellaceae	Bacteroidales	Bacteroidia	Bacteroidetes	Bacteria
Alistipes onderdonkii subsp. vulgaris (HG3A.0047)	ODI	-0.007	0.695		3249	Alistipes onderdonkii subsp. vulgaris	Alistipes onderdonkii	Alistipes	Rikenellaceae	Bacteroidales	Bacteroidia	Bacteroidetes	Bacteria
Alistipes putredinis (HG3A.0033)	AHI	-0.009	0.629		2909	unclassified	Alistipes putredinis	Alistipes	Rikenellaceae	Bacteroidales	Bacteroidia	Bacteroidetes	Bacteria
Alistipes putredinis (HG3A.0033)	T90	0.01	0.559		3249	unclassified	Alistipes putredinis	Alistipes	Rikenellaceae	Bacteroidales	Bacteroidia	Bacteroidetes	Bacteria
Alistipes putredinis (HG3A.0033)	ODI	0.004	0.817		3249	unclassified	Alistipes putredinis	Alistipes	Rikenellaceae	Bacteroidales	Bacteroidia	Bacteroidetes	Bacteria
Alistipes sp. Marseille-P5061 (HG3A.1166)	AHI	-0.035	0.066		2909	unclassified	Alistipes sp. Marseille-P5061	Alistipes	Rikenellaceae	Bacteroidales	Bacteroidia	Bacteroidetes	Bacteria
Alistipes sp. Marseille-P5061 (HG3A.1166)	T90	0.011	0.538		3249	unclassified	Alistipes sp. Marseille-P5061	Alistipes	Rikenellaceae	Bacteroidales	Bacteroidia	Bacteroidetes	Bacteria
Alistipes sp. Marseille-P5061 (HG3A.1166)	ODI	-0.032	0.075		3249	unclassified	Alistipes sp. Marseille-P5061	Alistipes	Rikenellaceae	Bacteroidales	Bacteroidia	Bacteroidetes	Bacteria
Alistipes sp. (HG3A.1855)	AHI	0.015	0.43		2909	unclassified	unclassified	Alistipes	Rikenellaceae	Bacteroidales	Bacteroidia	Bacteroidetes	Bacteria
Alistipes sp. (HG3A.1855)	T90	-0.012	0.496		3249	unclassified	unclassified	Alistipes	Rikenellaceae	Bacteroidales	Bacteroidia	Bacteroidetes	Bacteria
Alistipes sp. (HG3A.1855)	ODI	0.013	0.474		3249	unclassified	unclassified	Alistipes	Rikenellaceae	Bacteroidales	Bacteroidia	Bacteroidetes	Bacteria
Anaeromassilibacillus sp. Marseille-P3371 (HG3A.0304)	AHI	0.011	0.568		2909	unclassified	Anaeromassilibacillus sp. Marseille-P3371	Anaeromassilibacillus	Oscillospiraceae	Eubacteriales	Clostridia	Firmicutes	Bacteria
Anaeromassilibacillus sp. Marseille-P3371 (HG3A.0304)	T90	0.017	0.335		3249	unclassified	Anaeromassilibacillus sp. Marseille-P3371	Anaeromassilibacillus	Oscillospiraceae	Eubacteriales	Clostridia	Firmicutes	Bacteria
Anaeromassilibacillus sp. Marseille-P3371 (HG3A.0304)	ODI	0.004	0.814		3249	unclassified	Anaeromassilibacillus sp. Marseille-P3371	Anaeromassilibacillus	Oscillospiraceae	Eubacteriales	Clostridia	Firmicutes	Bacteria
Anaerostipes hadrus (HG3A.0124)	AHI	0.02	0.282		2909	unclassified	Anaerostipes hadrus	Anaerostipes	Lachnospiraceae	Eubacteriales	Clostridia	Firmicutes	Bacteria
Anaerostipes hadrus (HG3A.0124)	T90	-0.016	0.359		3249	unclassified	Anaerostipes hadrus	Anaerostipes	Lachnospiraceae	Eubacteriales	Clostridia	Firmicutes	Bacteria
Anaerostipes hadrus (HG3A.0124)	ODI	0.015	0.404		3249	unclassified	Anaerostipes hadrus	Anaerostipes	Lachnospiraceae	Eubacteriales	Clostridia	Firmicutes	Bacteria
Anaerostipes sp. (HG3A.0743)	AHI	-0.007	0.701		2909	unclassified	unclassified	Anaerostipes	Lachnospiraceae	Eubacteriales	Clostridia	Firmicutes	Bacteria
Anaerostipes sp. (HG3A.0743)	T90	-0.03	0.095		3249	unclassified	unclassified	Anaerostipes	Lachnospiraceae	Eubacteriales	Clostridia	Firmicutes	Bacteria
Anaerostipes sp. (HG3A.0743)	ODI	-0.02	0.251		3249	unclassified	unclassified	Anaerostipes	Lachnospiraceae	Eubacteriales	Clostridia	Firmicutes	Bacteria
Anaerotignum faecicola (HG3A.0090)	AHI	-0.004	0.827		2909	unclassified	Anaerotignum faecicola	Anaerotignum	Lachnospiraceae	Eubacteriales	Clostridia	Firmicutes	Bacteria
Anaerotignum faecicola (HG3A.0090)	T90	0.028	0.112		3249	unclassified	Anaerotignum faecicola	Anaerotignum	Lachnospiraceae	Eubacteriales	Clostridia	Firmicutes	Bacteria
Anaerotignum faecicola (HG3A.0090)	ODI	0.01	0.58		3249	unclassified	Anaerotignum faecicola	Anaerotignum	Lachnospiraceae	Eubacteriales	Clostridia	Firmicutes	Bacteria
Atopobiaceae sp. (HG3A.0704)	AHI	0.031	0.094		2909	unclassified	unclassified	unclassified	Atopobiaceae	Coriobacteriales	Coriobacteriia	Actinobacteria	Bacteria
Atopobiaceae sp. (HG3A.0704)	T90	0.017	0.336		3249	unclassified	unclassified	unclassified	Atopobiaceae	Coriobacteriales	Coriobacteriia	Actinobacteria	Bacteria
Atopobiaceae sp. (HG3A.0704)	ODI	0.027	0.122		3249	unclassified	unclassified	unclassified	Atopobiaceae	Coriobacteriales	Coriobacteriia	Actinobacteria	Bacteria
Bacteria sp. (HG3A.0575)	AHI	0.035	0.063		2909	unclassified	unclassified	unclassified	unclassified	unclassified	unclassified	unclassified	Bacteria
Bacteria sp. (HG3A.0575)	T90	-0.008	0.667		3249	unclassified	unclassified	unclassified	unclassified	unclassified	unclassified	unclassified	Bacteria
Bacteria sp. (HG3A.0575)	ODI	0.03	0.093		3249	unclassified	unclassified	unclassified	unclassified	unclassified	unclassified	unclassified	Bacteria
Bacteria sp. (HG3A.0620)	AHI	-0.032	0.09		2909	unclassified	unclassified	unclassified	unclassified	unclassified	unclassified	unclassified	Bacteria
Bacteria sp. (HG3A.0620)	T90	0.024	0.175		3249	unclassified	unclassified	unclassified	unclassified	unclassified	unclassified	unclassified	Bacteria
Bacteria sp. (HG3A.0620)	ODI	-0.015	0.406		3249	unclassified	unclassified	unclassified	unclassified	unclassified	unclassified	unclassified	Bacteria
Bacteria sp. (HG3A.0638)	AHI	0.016	0.381		2909	unclassified	unclassified	unclassified	unclassified	unclassified	unclassified	unclassified	Bacteria
Bacteria sp. (HG3A.0638)	T90	0.002	0.901		3249	unclassified	unclassified	unclassified	unclassified	unclassified	unclassified	unclassified	Bacteria
Bacteria sp. (HG3A.0638)	ODI	-0.001	0.965		3249	unclassified	unclassified	unclassified	unclassified	unclassified	unclassified	unclassified	Bacteria
Bacteria sp. (HG3A.0695)	AHI	0.008	0.678		2909	unclassified	unclassified	unclassified	unclassified	unclassified	unclassified	unclassified	Bacteria
Bacteria sp. (HG3A.0695)	T90	0.004	0.815		3249	unclassified	unclassified	unclassified	unclassified	unclassified	unclassified	unclassified	Bacteria
Bacteria sp. (HG3A.0695)	ODI	0.003	0.883		3249	unclassified	unclassified	unclassified	unclassified	unclassified	unclassified	unclassified	Bacteria
Bacteria sp. (HG3A.0726)	AHI	-0.013	0.478		2909	unclassified	unclassified	unclassified	unclassified	unclassified	unclassified	unclassified	Bacteria
Bacteria sp. (HG3A.0726)	T90	-0.02	0.252		3249	unclassified	unclassified	unclassified	unclassified	unclassified	unclassified	unclassified	Bacteria
Bacteria sp. (HG3A.0726)	ODI	-0.012	0.482		3249	unclassified	unclassified	unclassified	unclassified	unclassified	unclassified	unclassified	Bacteria
Bacteria sp. (HG3A.0778)	AHI	0.003	0.879		2909	unclassified	unclassified	unclassified	unclassified	unclassified	unclassified	unclassified	Bacteria
Bacteria sp. (HG3A.0778)	T90	-0.016	0.372		3249	unclassified	unclassified	unclassified	unclassified	unclassified	unclassified	unclassified	Bacteria
Bacteria sp. (HG3A.0778)	ODI	-0.014	0.43		3249	unclassified	unclassified	unclassified	unclassified	unclassified	unclassified	unclassified	Bacteria
Bacteria sp. (HG3A.0801)	AHI	-0.029	0.12		2909	unclassified	unclassified	unclassified	unclassified	unclassified	unclassified	unclassified	Bacteria
Bacteria sp. (HG3A.0801)	T90	-0.011	0.54		3249	unclassified	unclassified	unclassified	unclassified	unclassified	unclassified	unclassified	Bacteria
Bacteria sp. (HG3A.0801)	ODI	-0.022	0.222		3249	unclassified	unclassified	unclassified	unclassified	unclassified	unclassified	unclassified	Bacteria
Bacteria sp. (HG3A.0823)	AHI	-0.045	0.016		2909	unclassified	unclassified	unclassified	unclassified	unclassified	unclassified	unclassified	Bacteria
Bacteria sp. (HG3A.0823)	T90	-0.02	0.25		3249	unclassified	unclassified	unclassified	unclassified	unclassified	unclassified	unclassified	Bacteria
Bacteria sp. (HG3A.0823)	ODI	-0.035	0.047		3249	unclassified	unclassified	unclassified	unclassified	unclassified	unclassified	unclassified	Bacteria
Bacteria sp. (HG3A.0863)	AHI	0.001	0.965		2909	unclassified	unclassified	unclassified	unclassified	unclassified	unclassified	unclassified	Bacteria
Bacteria sp. (HG3A.0863)	T90	0.007	0.695		3249	unclassified	unclassified	unclassified	unclassified	unclassified	unclassified	unclassified	Bacteria
Bacteria sp. (HG3A.0863)	ODI	0.007	0.708		3249	unclassified	unclassified	unclassified	unclassified	unclassified	unclassified	unclassified	Bacteria
Bacteria sp. (HG3A.0866)	AHI	-0.016	0.4		2909	unclassified	unclassified	unclassified	unclassified	unclassified	unclassified	unclassified	Bacteria
Bacteria sp. (HG3A.0866)	T90	-0.021	0.244		3249	unclassified	unclassified	unclassified	unclassified	unclassified	unclassified	unclassified	Bacteria
Bacteria sp. (HG3A.0866)	ODI	-0.005	0.763		3249	unclassified	unclassified	unclassified	unclassified	unclassified	unclassified	unclassified	Bacteria
Bacteria sp. (HG3A.0920)	AHI	0.017	0.364		2909	unclassified	unclassified	unclassified	unclassified	unclassified	unclassified	unclassified	Bacteria
Bacteria sp. (HG3A.0920)	T90	0.007	0.679		3249	unclassified	unclassified	unclassified	unclassified	unclassified	unclassified	unclassified	Bacteria
Bacteria sp. (HG3A.0920)	ODI	0.002	0.891		3249	unclassified	unclassified	unclassified	unclassified	unclassified	unclassified	unclassified	Bacteria
Bacteria sp. (HG3A.1117)	AHI	0.005	0.795		2909	unclassified	unclassified	unclassified	unclassified	unclassified	unclassified	unclassified	Bacteria
Bacteria sp. (HG3A.1117)	T90	-0.004	0.828		3249	unclassified	unclassified	unclassified	unclassified	unclassified	unclassified	unclassified	Bacteria
Bacteria sp. (HG3A.1117)	ODI	0.001	0.939		3249	unclassified	unclassified	unclassified	unclassified	unclassified	unclassified	unclassified	Bacteria
Bacteria sp. (HG3A.1181)	AHI	-0.011	0.542		2909	unclassified	unclassified	unclassified	unclassified	unclassified	unclassified	unclassified	Bacteria
Bacteria sp. (HG3A.1181)	T90	-0.004	0.814		3249	unclassified	unclassified	unclassified	unclassified	unclassified	unclassified	unclassified	Bacteria
Bacteria sp. (HG3A.1181)	ODI	-0.002	0.908		3249	unclassified	unclassified	unclassified	unclassified	unclassified	unclassified	unclassified	Bacteria
Bacteria sp. (HG3A.1229)	AHI	-0.003	0.856		2909	unclassified	unclassified	unclassified	unclassified	unclassified	unclassified	unclassified	Bacteria
Bacteria sp. (HG3A.1229)	T90	-0.007	0.685		3249	unclassified	unclassified	unclassified	unclassified	unclassified	unclassified	unclassified	Bacteria
Bacteria sp. (HG3A.1229)	ODI	-0.013	0.449		3249	unclassified	unclassified	unclassified	unclassified	unclassified	unclassified	unclassified	Bacteria
Bacteria sp. (HG3A.1251)	AHI	-0.029	0.124		2909	unclassified	unclassified	unclassified	unclassified	unclassified	unclassified	unclassified	Bacteria
Bacteria sp. (HG3A.1251)	T90	-0.026	0.138		3249	unclassified	unclassified	unclassified	unclassified	unclassified	unclassified	unclassified	Bacteria
Bacteria sp. (HG3A.1251)	ODI	-0.02	0.249		3249	unclassified	unclassified	unclassified	unclassified	unclassified	unclassified	unclassified	Bacteria
Bacteria sp. (HG3A.1274)	AHI	-0.019	0.312		2909	unclassified	unclassified	unclassified	unclassified	unclassified	unclassified	unclassified	Bacteria
Bacteria sp. (HG3A.1274)	T90	-0.021	0.249		3249	unclassified	unclassified	unclassified	unclassified	unclassified	unclassified	unclassified	Bacteria
Bacteria sp. (HG3A.1274)	ODI	-0.027	0.135		3249	unclassified	unclassified	unclassified	unclassified	unclassified	unclassified	unclassified	Bacteria
Bacteria sp. (HG3A.1297)	AHI	-0.025	0.177		2909	unclassified	unclassified	unclassified	unclassified	unclassified	unclassified	unclassified	Bacteria
Bacteria sp. (HG3A.1297)	T90	-0.015	0.399		3249	unclassified	unclassified	unclassified	unclassified	unclassified	unclassified	unclassified	Bacteria
Bacteria sp. (HG3A.1297)	ODI	-0.025	0.16		3249	unclassified	unclassified	unclassified	unclassified	unclassified	unclassified	unclassified	Bacteria
Bacteria sp. (HG3A.1373)	AHI	-0.024	0.201		2909	unclassified	unclassified	unclassified	unclassified	unclassified	unclassified	unclassified	Bacteria
Bacteria sp. (HG3A.1373)	T90	-0.03	0.096		3249	unclassified	unclassified	unclassified	unclassified	unclassified	unclassified	unclassified	Bacteria
Bacteria sp. (HG3A.1373)	ODI	-0.03	0.091		3249	unclassified	unclassified	unclassified	unclassified	unclassified	unclassified	unclassified	Bacteria
Bacteria sp. (HG3A.1428)	AHI	0.008	0.671		2909	unclassified	unclassified	unclassified	unclassified	unclassified	unclassified	unclassified	Bacteria
Bacteria sp. (HG3A.1428)	T90	0.025	0.168		3249	unclassified	unclassified	unclassified	unclassified	unclassified	unclassified	unclassified	Bacteria
Bacteria sp. (HG3A.1428)	ODI	-0.014	0.437		3249	unclassified	unclassified	unclassified	unclassified	unclassified	unclassified	unclassified	Bacteria
Bacteria sp. (HG3A.1520)	AHI	0.01	0.604		2909	unclassified	unclassified	unclassified	unclassified	unclassified	unclassified	unclassified	Bacteria
Bacteria sp. (HG3A.1520)	T90	0.025	0.165		3249	unclassified	unclassified	unclassified	unclassified	unclassified	unclassified	unclassified	Bacteria
Bacteria sp. (HG3A.1520)	ODI	0.003	0.885		3249	unclassified	unclassified	unclassified	unclassified	unclassified	unclassified	unclassified	Bacteria
Bacteria sp. (HG3A.1660)	AHI	0.009	0.619		2909	unclassified	unclassified	unclassified	unclassified	unclassified	unclassified	unclassified	Bacteria
Bacteria sp. (HG3A.1660)	T90	-0.005	0.784		3249	unclassified	unclassified	unclassified	unclassified	unclassified	unclassified	unclassified	Bacteria
Bacteria sp. (HG3A.1660)	ODI	0.012	0.485		3249	unclassified	unclassified	unclassified	unclassified	unclassified	unclassified	unclassified	Bacteria
Bacteria sp. (HG3A.1780)	AHI	-0.016	0.394		2909	unclassified	unclassified	unclassified	unclassified	unclassified	unclassified	unclassified	Bacteria
Bacteria sp. (HG3A.1780)	T90	0.005	0.762		3249	unclassified	unclassified	unclassified	unclassified	unclassified	unclassified	unclassified	Bacteria
Bacteria sp. (HG3A.1780)	ODI	-0.009	0.629		3249	unclassified	unclassified	unclassified	unclassified	unclassified	unclassified	unclassified	Bacteria
Bacteroidaceae sp. (HG3A.0532)	AHI	0.006	0.762		2909	unclassified	unclassified	unclassified	Bacteroidaceae	Bacteroidales	Bacteroidia	Bacteroidetes	Bacteria
Bacteroidaceae sp. (HG3A.0532)	T90	0.032	0.075		3249	unclassified	unclassified	unclassified	Bacteroidaceae	Bacteroidales	Bacteroidia	Bacteroidetes	Bacteria
Bacteroidaceae sp. (HG3A.0532)	ODI	0.027	0.13		3249	unclassified	unclassified	unclassified	Bacteroidaceae	Bacteroidales	Bacteroidia	Bacteroidetes	Bacteria
Bacteroidaceae sp. (HG3A.0963)	AHI	-0.01	0.61		2909	unclassified	unclassified	unclassified	Bacteroidaceae	Bacteroidales	Bacteroidia	Bacteroidetes	Bacteria
Bacteroidaceae sp. (HG3A.0963)	T90	0.009	0.596		3249	unclassified	unclassified	unclassified	Bacteroidaceae	Bacteroidales	Bacteroidia	Bacteroidetes	Bacteria
Bacteroidaceae sp. (HG3A.0963)	ODI	-0.015	0.398		3249	unclassified	unclassified	unclassified	Bacteroidaceae	Bacteroidales	Bacteroidia	Bacteroidetes	Bacteria
Bacteroidaceae sp. (HG3A.1215)	AHI	0.004	0.814		2909	unclassified	unclassified	unclassified	Bacteroidaceae	Bacteroidales	Bacteroidia	Bacteroidetes	Bacteria
Bacteroidaceae sp. (HG3A.1215)	T90	-0.022	0.218		3249	unclassified	unclassified	unclassified	Bacteroidaceae	Bacteroidales	Bacteroidia	Bacteroidetes	Bacteria
Bacteroidaceae sp. (HG3A.1215)	ODI	0.005	0.793		3249	unclassified	unclassified	unclassified	Bacteroidaceae	Bacteroidales	Bacteroidia	Bacteroidetes	Bacteria
Bacteroidales sp. (HG3A.0379)	AHI	0.014	0.449		2909	unclassified	unclassified	unclassified	unclassified	Bacteroidales	Bacteroidia	Bacteroidetes	Bacteria
Bacteroidales sp. (HG3A.0379)	T90	0.003	0.866		3249	unclassified	unclassified	unclassified	unclassified	Bacteroidales	Bacteroidia	Bacteroidetes	Bacteria
Bacteroidales sp. (HG3A.0379)	ODI	0.013	0.477		3249	unclassified	unclassified	unclassified	unclassified	Bacteroidales	Bacteroidia	Bacteroidetes	Bacteria
Bacteroidales sp. (HG3A.0452)	AHI	-0.017	0.353		2909	unclassified	unclassified	unclassified	unclassified	Bacteroidales	Bacteroidia	Bacteroidetes	Bacteria
Bacteroidales sp. (HG3A.0452)	T90	0.004	0.834		3249	unclassified	unclassified	unclassified	unclassified	Bacteroidales	Bacteroidia	Bacteroidetes	Bacteria
Bacteroidales sp. (HG3A.0452)	ODI	-0.015	0.412		3249	unclassified	unclassified	unclassified	unclassified	Bacteroidales	Bacteroidia	Bacteroidetes	Bacteria
Bacteroidales sp. (HG3A.0517)	AHI	-0.029	0.125		2909	unclassified	unclassified	unclassified	unclassified	Bacteroidales	Bacteroidia	Bacteroidetes	Bacteria
Bacteroidales sp. (HG3A.0517)	T90	-0.008	0.653		3249	unclassified	unclassified	unclassified	unclassified	Bacteroidales	Bacteroidia	Bacteroidetes	Bacteria
Bacteroidales sp. (HG3A.0517)	ODI	-0.036	0.043		3249	unclassified	unclassified	unclassified	unclassified	Bacteroidales	Bacteroidia	Bacteroidetes	Bacteria
Bacteroidales sp. (HG3A.0539)	AHI	0.001	0.937		2909	unclassified	unclassified	unclassified	unclassified	Bacteroidales	Bacteroidia	Bacteroidetes	Bacteria
Bacteroidales sp. (HG3A.0539)	T90	0.017	0.342		3249	unclassified	unclassified	unclassified	unclassified	Bacteroidales	Bacteroidia	Bacteroidetes	Bacteria
Bacteroidales sp. (HG3A.0539)	ODI	0.003	0.849		3249	unclassified	unclassified	unclassified	unclassified	Bacteroidales	Bacteroidia	Bacteroidetes	Bacteria
Bacteroidales sp. (HG3A.0738)	AHI	-0.034	0.072		2909	unclassified	unclassified	unclassified	unclassified	Bacteroidales	Bacteroidia	Bacteroidetes	Bacteria
Bacteroidales sp. (HG3A.0738)	T90	-0.012	0.497		3249	unclassified	unclassified	unclassified	unclassified	Bacteroidales	Bacteroidia	Bacteroidetes	Bacteria
Bacteroidales sp. (HG3A.0738)	ODI	-0.026	0.141		3249	unclassified	unclassified	unclassified	unclassified	Bacteroidales	Bacteroidia	Bacteroidetes	Bacteria
Bacteroidales sp. (HG3A.0818)	AHI	0.016	0.392		2909	unclassified	unclassified	unclassified	unclassified	Bacteroidales	Bacteroidia	Bacteroidetes	Bacteria
Bacteroidales sp. (HG3A.0818)	T90	-0.022	0.217		3249	unclassified	unclassified	unclassified	unclassified	Bacteroidales	Bacteroidia	Bacteroidetes	Bacteria
Bacteroidales sp. (HG3A.0818)	ODI	0.002	0.929		3249	unclassified	unclassified	unclassified	unclassified	Bacteroidales	Bacteroidia	Bacteroidetes	Bacteria
Bacteroidales sp. (HG3A.0889)	AHI	-0.009	0.623		2909	unclassified	unclassified	unclassified	unclassified	Bacteroidales	Bacteroidia	Bacteroidetes	Bacteria
Bacteroidales sp. (HG3A.0889)	T90	0.014	0.428		3249	unclassified	unclassified	unclassified	unclassified	Bacteroidales	Bacteroidia	Bacteroidetes	Bacteria
Bacteroidales sp. (HG3A.0889)	ODI	-0.01	0.555		3249	unclassified	unclassified	unclassified	unclassified	Bacteroidales	Bacteroidia	Bacteroidetes	Bacteria
Bacteroidales sp. (HG3A.0892)	AHI	0.023	0.214		2909	unclassified	unclassified	unclassified	unclassified	Bacteroidales	Bacteroidia	Bacteroidetes	Bacteria
Bacteroidales sp. (HG3A.0892)	T90	-0.026	0.145		3249	unclassified	unclassified	unclassified	unclassified	Bacteroidales	Bacteroidia	Bacteroidetes	Bacteria
Bacteroidales sp. (HG3A.0892)	ODI	0.012	0.512		3249	unclassified	unclassified	unclassified	unclassified	Bacteroidales	Bacteroidia	Bacteroidetes	Bacteria
Bacteroidales sp. (HG3A.0906)	AHI	-0.026	0.17		2909	unclassified	unclassified	unclassified	unclassified	Bacteroidales	Bacteroidia	Bacteroidetes	Bacteria
Bacteroidales sp. (HG3A.0906)	T90	-0.009	0.632		3249	unclassified	unclassified	unclassified	unclassified	Bacteroidales	Bacteroidia	Bacteroidetes	Bacteria
Bacteroidales sp. (HG3A.0906)	ODI	-0.012	0.51		3249	unclassified	unclassified	unclassified	unclassified	Bacteroidales	Bacteroidia	Bacteroidetes	Bacteria
Bacteroidales sp. (HG3A.0912)	AHI	-0.001	0.964		2909	unclassified	unclassified	unclassified	unclassified	Bacteroidales	Bacteroidia	Bacteroidetes	Bacteria
Bacteroidales sp. (HG3A.0912)	T90	0.011	0.548		3249	unclassified	unclassified	unclassified	unclassified	Bacteroidales	Bacteroidia	Bacteroidetes	Bacteria
Bacteroidales sp. (HG3A.0912)	ODI	0.007	0.708		3249	unclassified	unclassified	unclassified	unclassified	Bacteroidales	Bacteroidia	Bacteroidetes	Bacteria
Bacteroidales sp. (HG3A.1000)	AHI	-0.012	0.517		2909	unclassified	unclassified	unclassified	unclassified	Bacteroidales	Bacteroidia	Bacteroidetes	Bacteria
Bacteroidales sp. (HG3A.1000)	T90	0.01	0.582		3249	unclassified	unclassified	unclassified	unclassified	Bacteroidales	Bacteroidia	Bacteroidetes	Bacteria
Bacteroidales sp. (HG3A.1000)	ODI	-0.016	0.355		3249	unclassified	unclassified	unclassified	unclassified	Bacteroidales	Bacteroidia	Bacteroidetes	Bacteria
Bacteroidales sp. (HG3A.1015)	AHI	-0.013	0.49		2909	unclassified	unclassified	unclassified	unclassified	Bacteroidales	Bacteroidia	Bacteroidetes	Bacteria
Bacteroidales sp. (HG3A.1015)	T90	0.01	0.588		3249	unclassified	unclassified	unclassified	unclassified	Bacteroidales	Bacteroidia	Bacteroidetes	Bacteria
Bacteroidales sp. (HG3A.1015)	ODI	-0.007	0.683		3249	unclassified	unclassified	unclassified	unclassified	Bacteroidales	Bacteroidia	Bacteroidetes	Bacteria
Bacteroidales sp. (HG3A.1029)	AHI	0.012	0.513		2909	unclassified	unclassified	unclassified	unclassified	Bacteroidales	Bacteroidia	Bacteroidetes	Bacteria
Bacteroidales sp. (HG3A.1029)	T90	-0.008	0.645		3249	unclassified	unclassified	unclassified	unclassified	Bacteroidales	Bacteroidia	Bacteroidetes	Bacteria
Bacteroidales sp. (HG3A.1029)	ODI	-0.008	0.667		3249	unclassified	unclassified	unclassified	unclassified	Bacteroidales	Bacteroidia	Bacteroidetes	Bacteria
Bacteroidales sp. (HG3A.1061)	AHI	-0.002	0.935		2909	unclassified	unclassified	unclassified	unclassified	Bacteroidales	Bacteroidia	Bacteroidetes	Bacteria
Bacteroidales sp. (HG3A.1061)	T90	0.011	0.552		3249	unclassified	unclassified	unclassified	unclassified	Bacteroidales	Bacteroidia	Bacteroidetes	Bacteria
Bacteroidales sp. (HG3A.1061)	ODI	0.001	0.975		3249	unclassified	unclassified	unclassified	unclassified	Bacteroidales	Bacteroidia	Bacteroidetes	Bacteria
Bacteroidales sp. (HG3A.1069)	AHI	-0.003	0.88		2909	unclassified	unclassified	unclassified	unclassified	Bacteroidales	Bacteroidia	Bacteroidetes	Bacteria
Bacteroidales sp. (HG3A.1069)	T90	0.01	0.584		3249	unclassified	unclassified	unclassified	unclassified	Bacteroidales	Bacteroidia	Bacteroidetes	Bacteria
Bacteroidales sp. (HG3A.1069)	ODI	-0.007	0.701		3249	unclassified	unclassified	unclassified	unclassified	Bacteroidales	Bacteroidia	Bacteroidetes	Bacteria
Bacteroidales sp. (HG3A.1070)	AHI	0.007	0.727		2909	unclassified	unclassified	unclassified	unclassified	Bacteroidales	Bacteroidia	Bacteroidetes	Bacteria
Bacteroidales sp. (HG3A.1070)	T90	-0.002	0.927		3249	unclassified	unclassified	unclassified	unclassified	Bacteroidales	Bacteroidia	Bacteroidetes	Bacteria
Bacteroidales sp. (HG3A.1070)	ODI	-0.003	0.848		3249	unclassified	unclassified	unclassified	unclassified	Bacteroidales	Bacteroidia	Bacteroidetes	Bacteria
Bacteroidales sp. (HG3A.1081)	AHI	-0.02	0.28		2909	unclassified	unclassified	unclassified	unclassified	Bacteroidales	Bacteroidia	Bacteroidetes	Bacteria
Bacteroidales sp. (HG3A.1081)	T90	0.005	0.759		3249	unclassified	unclassified	unclassified	unclassified	Bacteroidales	Bacteroidia	Bacteroidetes	Bacteria
Bacteroidales sp. (HG3A.1081)	ODI	-0.015	0.397		3249	unclassified	unclassified	unclassified	unclassified	Bacteroidales	Bacteroidia	Bacteroidetes	Bacteria
Bacteroidales sp. (HG3A.1144)	AHI	-0.008	0.675		2909	unclassified	unclassified	unclassified	unclassified	Bacteroidales	Bacteroidia	Bacteroidetes	Bacteria
Bacteroidales sp. (HG3A.1144)	T90	0.037	0.036		3249	unclassified	unclassified	unclassified	unclassified	Bacteroidales	Bacteroidia	Bacteroidetes	Bacteria
Bacteroidales sp. (HG3A.1144)	ODI	0.005	0.788		3249	unclassified	unclassified	unclassified	unclassified	Bacteroidales	Bacteroidia	Bacteroidetes	Bacteria
Bacteroidales sp. (HG3A.1183)	AHI	-0.029	0.118		2909	unclassified	unclassified	unclassified	unclassified	Bacteroidales	Bacteroidia	Bacteroidetes	Bacteria
Bacteroidales sp. (HG3A.1183)	T90	-0.003	0.881		3249	unclassified	unclassified	unclassified	unclassified	Bacteroidales	Bacteroidia	Bacteroidetes	Bacteria
Bacteroidales sp. (HG3A.1183)	ODI	-0.025	0.163		3249	unclassified	unclassified	unclassified	unclassified	Bacteroidales	Bacteroidia	Bacteroidetes	Bacteria
Bacteroidales sp. (HG3A.1260)	AHI	0	0.983		2909	unclassified	unclassified	unclassified	unclassified	Bacteroidales	Bacteroidia	Bacteroidetes	Bacteria
Bacteroidales sp. (HG3A.1260)	T90	-0.002	0.929		3249	unclassified	unclassified	unclassified	unclassified	Bacteroidales	Bacteroidia	Bacteroidetes	Bacteria
Bacteroidales sp. (HG3A.1260)	ODI	0.012	0.51		3249	unclassified	unclassified	unclassified	unclassified	Bacteroidales	Bacteroidia	Bacteroidetes	Bacteria
Bacteroidales sp. (HG3A.1273)	AHI	0.002	0.907		2909	unclassified	unclassified	unclassified	unclassified	Bacteroidales	Bacteroidia	Bacteroidetes	Bacteria
Bacteroidales sp. (HG3A.1273)	T90	0.002	0.922		3249	unclassified	unclassified	unclassified	unclassified	Bacteroidales	Bacteroidia	Bacteroidetes	Bacteria
Bacteroidales sp. (HG3A.1273)	ODI	-0.003	0.871		3249	unclassified	unclassified	unclassified	unclassified	Bacteroidales	Bacteroidia	Bacteroidetes	Bacteria
Bacteroidales sp. (HG3A.1306)	AHI	-0.009	0.641		2909	unclassified	unclassified	unclassified	unclassified	Bacteroidales	Bacteroidia	Bacteroidetes	Bacteria
Bacteroidales sp. (HG3A.1306)	T90	-0.005	0.759		3249	unclassified	unclassified	unclassified	unclassified	Bacteroidales	Bacteroidia	Bacteroidetes	Bacteria
Bacteroidales sp. (HG3A.1306)	ODI	-0.007	0.704		3249	unclassified	unclassified	unclassified	unclassified	Bacteroidales	Bacteroidia	Bacteroidetes	Bacteria
Bacteroidales sp. (HG3A.1308)	AHI	0.001	0.948		2909	unclassified	unclassified	unclassified	unclassified	Bacteroidales	Bacteroidia	Bacteroidetes	Bacteria
Bacteroidales sp. (HG3A.1308)	T90	0.001	0.947		3249	unclassified	unclassified	unclassified	unclassified	Bacteroidales	Bacteroidia	Bacteroidetes	Bacteria
Bacteroidales sp. (HG3A.1308)	ODI	0.012	0.507		3249	unclassified	unclassified	unclassified	unclassified	Bacteroidales	Bacteroidia	Bacteroidetes	Bacteria
Bacteroidales sp. (HG3A.1309)	AHI	-0.011	0.554		2909	unclassified	unclassified	unclassified	unclassified	Bacteroidales	Bacteroidia	Bacteroidetes	Bacteria
Bacteroidales sp. (HG3A.1309)	T90	-0.006	0.739		3249	unclassified	unclassified	unclassified	unclassified	Bacteroidales	Bacteroidia	Bacteroidetes	Bacteria
Bacteroidales sp. (HG3A.1309)	ODI	-0.01	0.569		3249	unclassified	unclassified	unclassified	unclassified	Bacteroidales	Bacteroidia	Bacteroidetes	Bacteria
Bacteroidales sp. (HG3A.1319)	AHI	0.019	0.314		2909	unclassified	unclassified	unclassified	unclassified	Bacteroidales	Bacteroidia	Bacteroidetes	Bacteria
Bacteroidales sp. (HG3A.1319)	T90	0.005	0.786		3249	unclassified	unclassified	unclassified	unclassified	Bacteroidales	Bacteroidia	Bacteroidetes	Bacteria
Bacteroidales sp. (HG3A.1319)	ODI	0.018	0.308		3249	unclassified	unclassified	unclassified	unclassified	Bacteroidales	Bacteroidia	Bacteroidetes	Bacteria
Bacteroidales sp. (HG3A.1324)	AHI	-0.001	0.963		2909	unclassified	unclassified	unclassified	unclassified	Bacteroidales	Bacteroidia	Bacteroidetes	Bacteria
Bacteroidales sp. (HG3A.1324)	T90	-0.01	0.572		3249	unclassified	unclassified	unclassified	unclassified	Bacteroidales	Bacteroidia	Bacteroidetes	Bacteria
Bacteroidales sp. (HG3A.1324)	ODI	-0.009	0.61		3249	unclassified	unclassified	unclassified	unclassified	Bacteroidales	Bacteroidia	Bacteroidetes	Bacteria
Bacteroidales sp. (HG3A.1352)	AHI	0.02	0.299		2909	unclassified	unclassified	unclassified	unclassified	Bacteroidales	Bacteroidia	Bacteroidetes	Bacteria
Bacteroidales sp. (HG3A.1352)	T90	-0.009	0.62		3249	unclassified	unclassified	unclassified	unclassified	Bacteroidales	Bacteroidia	Bacteroidetes	Bacteria
Bacteroidales sp. (HG3A.1352)	ODI	0.009	0.596		3249	unclassified	unclassified	unclassified	unclassified	Bacteroidales	Bacteroidia	Bacteroidetes	Bacteria
Bacteroidales sp. (HG3A.1364)	AHI	0.005	0.787		2909	unclassified	unclassified	unclassified	unclassified	Bacteroidales	Bacteroidia	Bacteroidetes	Bacteria
Bacteroidales sp. (HG3A.1364)	T90	-0.026	0.138		3249	unclassified	unclassified	unclassified	unclassified	Bacteroidales	Bacteroidia	Bacteroidetes	Bacteria
Bacteroidales sp. (HG3A.1364)	ODI	-0.015	0.4		3249	unclassified	unclassified	unclassified	unclassified	Bacteroidales	Bacteroidia	Bacteroidetes	Bacteria
Bacteroidales sp. (HG3A.1378)	AHI	-0.016	0.404		2909	unclassified	unclassified	unclassified	unclassified	Bacteroidales	Bacteroidia	Bacteroidetes	Bacteria
Bacteroidales sp. (HG3A.1378)	T90	-0.028	0.116		3249	unclassified	unclassified	unclassified	unclassified	Bacteroidales	Bacteroidia	Bacteroidetes	Bacteria
Bacteroidales sp. (HG3A.1378)	ODI	-0.014	0.419		3249	unclassified	unclassified	unclassified	unclassified	Bacteroidales	Bacteroidia	Bacteroidetes	Bacteria
Bacteroidales sp. (HG3A.1443)	AHI	0.021	0.271		2909	unclassified	unclassified	unclassified	unclassified	Bacteroidales	Bacteroidia	Bacteroidetes	Bacteria
Bacteroidales sp. (HG3A.1443)	T90	0.017	0.33		3249	unclassified	unclassified	unclassified	unclassified	Bacteroidales	Bacteroidia	Bacteroidetes	Bacteria
Bacteroidales sp. (HG3A.1443)	ODI	-0.002	0.903		3249	unclassified	unclassified	unclassified	unclassified	Bacteroidales	Bacteroidia	Bacteroidetes	Bacteria
Bacteroidales sp. (HG3A.1503)	AHI	0.009	0.642		2909	unclassified	unclassified	unclassified	unclassified	Bacteroidales	Bacteroidia	Bacteroidetes	Bacteria
Bacteroidales sp. (HG3A.1503)	T90	0	0.999		3249	unclassified	unclassified	unclassified	unclassified	Bacteroidales	Bacteroidia	Bacteroidetes	Bacteria
Bacteroidales sp. (HG3A.1503)	ODI	-0.005	0.778		3249	unclassified	unclassified	unclassified	unclassified	Bacteroidales	Bacteroidia	Bacteroidetes	Bacteria
Bacteroidales sp. (HG3A.1514)	AHI	-0.008	0.686		2909	unclassified	unclassified	unclassified	unclassified	Bacteroidales	Bacteroidia	Bacteroidetes	Bacteria
Bacteroidales sp. (HG3A.1514)	T90	-0.008	0.634		3249	unclassified	unclassified	unclassified	unclassified	Bacteroidales	Bacteroidia	Bacteroidetes	Bacteria
Bacteroidales sp. (HG3A.1514)	ODI	-0.003	0.846		3249	unclassified	unclassified	unclassified	unclassified	Bacteroidales	Bacteroidia	Bacteroidetes	Bacteria
Bacteroidales sp. (HG3A.1515)	AHI	0.015	0.435		2909	unclassified	unclassified	unclassified	unclassified	Bacteroidales	Bacteroidia	Bacteroidetes	Bacteria
Bacteroidales sp. (HG3A.1515)	T90	0.03	0.094		3249	unclassified	unclassified	unclassified	unclassified	Bacteroidales	Bacteroidia	Bacteroidetes	Bacteria
Bacteroidales sp. (HG3A.1515)	ODI	0.004	0.843		3249	unclassified	unclassified	unclassified	unclassified	Bacteroidales	Bacteroidia	Bacteroidetes	Bacteria
Bacteroidales sp. (HG3A.1614)	AHI	0.005	0.78		2909	unclassified	unclassified	unclassified	unclassified	Bacteroidales	Bacteroidia	Bacteroidetes	Bacteria
Bacteroidales sp. (HG3A.1614)	T90	0.004	0.805		3249	unclassified	unclassified	unclassified	unclassified	Bacteroidales	Bacteroidia	Bacteroidetes	Bacteria
Bacteroidales sp. (HG3A.1614)	ODI	-0.011	0.53		3249	unclassified	unclassified	unclassified	unclassified	Bacteroidales	Bacteroidia	Bacteroidetes	Bacteria
Bacteroidales sp. (HG3A.1620)	AHI	-0.01	0.579		2909	unclassified	unclassified	unclassified	unclassified	Bacteroidales	Bacteroidia	Bacteroidetes	Bacteria
Bacteroidales sp. (HG3A.1620)	T90	0.005	0.763		3249	unclassified	unclassified	unclassified	unclassified	Bacteroidales	Bacteroidia	Bacteroidetes	Bacteria
Bacteroidales sp. (HG3A.1620)	ODI	0.001	0.938		3249	unclassified	unclassified	unclassified	unclassified	Bacteroidales	Bacteroidia	Bacteroidetes	Bacteria
Bacteroidales sp. (HG3A.1669)	AHI	0.035	0.066		2909	unclassified	unclassified	unclassified	unclassified	Bacteroidales	Bacteroidia	Bacteroidetes	Bacteria
Bacteroidales sp. (HG3A.1669)	T90	-0.004	0.819		3249	unclassified	unclassified	unclassified	unclassified	Bacteroidales	Bacteroidia	Bacteroidetes	Bacteria
Bacteroidales sp. (HG3A.1669)	ODI	0.018	0.305		3249	unclassified	unclassified	unclassified	unclassified	Bacteroidales	Bacteroidia	Bacteroidetes	Bacteria
Bacteroidales sp. (HG3A.1822)	AHI	0.034	0.071		2909	unclassified	unclassified	unclassified	unclassified	Bacteroidales	Bacteroidia	Bacteroidetes	Bacteria
Bacteroidales sp. (HG3A.1822)	T90	-0.007	0.704		3249	unclassified	unclassified	unclassified	unclassified	Bacteroidales	Bacteroidia	Bacteroidetes	Bacteria
Bacteroidales sp. (HG3A.1822)	ODI	0.036	0.044		3249	unclassified	unclassified	unclassified	unclassified	Bacteroidales	Bacteroidia	Bacteroidetes	Bacteria
Bacteroides clarus (HG3A.0258)	AHI	0.011	0.574		2909	unclassified	Bacteroides clarus	Bacteroides	Bacteroidaceae	Bacteroidales	Bacteroidia	Bacteroidetes	Bacteria
Bacteroides clarus (HG3A.0258)	T90	-0.007	0.682		3249	unclassified	Bacteroides clarus	Bacteroides	Bacteroidaceae	Bacteroidales	Bacteroidia	Bacteroidetes	Bacteria
Bacteroides clarus (HG3A.0258)	ODI	0.005	0.775		3249	unclassified	Bacteroides clarus	Bacteroides	Bacteroidaceae	Bacteroidales	Bacteroidia	Bacteroidetes	Bacteria
Bacteroides congonensis (HG3A.0974)	AHI	0.023	0.215		2909	unclassified	Bacteroides congonensis	Bacteroides	Bacteroidaceae	Bacteroidales	Bacteroidia	Bacteroidetes	Bacteria
Bacteroides congonensis (HG3A.0974)	T90	-0.001	0.936		3249	unclassified	Bacteroides congonensis	Bacteroides	Bacteroidaceae	Bacteroidales	Bacteroidia	Bacteroidetes	Bacteria
Bacteroides congonensis (HG3A.0974)	ODI	0.014	0.419		3249	unclassified	Bacteroides congonensis	Bacteroides	Bacteroidaceae	Bacteroidales	Bacteroidia	Bacteroidetes	Bacteria
Bacteroides cutis (HG3A.1017)	AHI	0.019	0.313		2909	unclassified	Bacteroides cutis	Bacteroides	Bacteroidaceae	Bacteroidales	Bacteroidia	Bacteroidetes	Bacteria
Bacteroides cutis (HG3A.1017)	T90	0.014	0.432		3249	unclassified	Bacteroides cutis	Bacteroides	Bacteroidaceae	Bacteroidales	Bacteroidia	Bacteroidetes	Bacteria
Bacteroides cutis (HG3A.1017)	ODI	0.025	0.155		3249	unclassified	Bacteroides cutis	Bacteroides	Bacteroidaceae	Bacteroidales	Bacteroidia	Bacteroidetes	Bacteria
Bacteroides eggerthii (HG3A.0212)	AHI	0.012	0.541		2909	unclassified	Bacteroides eggerthii	Bacteroides	Bacteroidaceae	Bacteroidales	Bacteroidia	Bacteroidetes	Bacteria
Bacteroides eggerthii (HG3A.0212)	T90	0.015	0.389		3249	unclassified	Bacteroides eggerthii	Bacteroides	Bacteroidaceae	Bacteroidales	Bacteroidia	Bacteroidetes	Bacteria
Bacteroides eggerthii (HG3A.0212)	ODI	0.003	0.876		3249	unclassified	Bacteroides eggerthii	Bacteroides	Bacteroidaceae	Bacteroidales	Bacteroidia	Bacteroidetes	Bacteria
Bacteroides finegoldii (HG3A.0224)	AHI	0.013	0.492		2909	unclassified	Bacteroides finegoldii	Bacteroides	Bacteroidaceae	Bacteroidales	Bacteroidia	Bacteroidetes	Bacteria
Bacteroides finegoldii (HG3A.0224)	T90	0.02	0.251		3249	unclassified	Bacteroides finegoldii	Bacteroides	Bacteroidaceae	Bacteroidales	Bacteroidia	Bacteroidetes	Bacteria
Bacteroides finegoldii (HG3A.0224)	ODI	0.026	0.141		3249	unclassified	Bacteroides finegoldii	Bacteroides	Bacteroidaceae	Bacteroidales	Bacteroidia	Bacteroidetes	Bacteria
Bacteroides fragilis (HG3A.0745)	AHI	0.038	0.042		2909	unclassified	Bacteroides fragilis	Bacteroides	Bacteroidaceae	Bacteroidales	Bacteroidia	Bacteroidetes	Bacteria
Bacteroides fragilis (HG3A.0745)	T90	0.007	0.71		3249	unclassified	Bacteroides fragilis	Bacteroides	Bacteroidaceae	Bacteroidales	Bacteroidia	Bacteroidetes	Bacteria
Bacteroides fragilis (HG3A.0745)	ODI	0.033	0.063		3249	unclassified	Bacteroides fragilis	Bacteroides	Bacteroidaceae	Bacteroidales	Bacteroidia	Bacteroidetes	Bacteria
Bacteroides mediterraneensis (HG3A.1749)	AHI	-0.002	0.908		2909	unclassified	Bacteroides mediterraneensis	Bacteroides	Bacteroidaceae	Bacteroidales	Bacteroidia	Bacteroidetes	Bacteria
Bacteroides mediterraneensis (HG3A.1749)	T90	-0.014	0.417		3249	unclassified	Bacteroides mediterraneensis	Bacteroides	Bacteroidaceae	Bacteroidales	Bacteroidia	Bacteroidetes	Bacteria
Bacteroides mediterraneensis (HG3A.1749)	ODI	-0.01	0.562		3249	unclassified	Bacteroides mediterraneensis	Bacteroides	Bacteroidaceae	Bacteroidales	Bacteroidia	Bacteroidetes	Bacteria
Bacteroides ndongoniae (HG3A.1359)	AHI	-0.037	0.05		2909	unclassified	Bacteroides ndongoniae	Bacteroides	Bacteroidaceae	Bacteroidales	Bacteroidia	Bacteroidetes	Bacteria
Bacteroides ndongoniae (HG3A.1359)	T90	-0.009	0.606		3249	unclassified	Bacteroides ndongoniae	Bacteroides	Bacteroidaceae	Bacteroidales	Bacteroidia	Bacteroidetes	Bacteria
Bacteroides ndongoniae (HG3A.1359)	ODI	-0.033	0.062		3249	unclassified	Bacteroides ndongoniae	Bacteroides	Bacteroidaceae	Bacteroidales	Bacteroidia	Bacteroidetes	Bacteria
Bacteroides ovatus (HG3A.0031)	AHI	0.017	0.371		2909	unclassified	Bacteroides ovatus	Bacteroides	Bacteroidaceae	Bacteroidales	Bacteroidia	Bacteroidetes	Bacteria
Bacteroides ovatus (HG3A.0031)	T90	0.004	0.816		3249	unclassified	Bacteroides ovatus	Bacteroides	Bacteroidaceae	Bacteroidales	Bacteroidia	Bacteroidetes	Bacteria
Bacteroides ovatus (HG3A.0031)	ODI	0.029	0.106		3249	unclassified	Bacteroides ovatus	Bacteroides	Bacteroidaceae	Bacteroidales	Bacteroidia	Bacteroidetes	Bacteria
Bacteroides salyersiae (HG3A.0277)	AHI	0.006	0.755		2909	unclassified	Bacteroides salyersiae	Bacteroides	Bacteroidaceae	Bacteroidales	Bacteroidia	Bacteroidetes	Bacteria
Bacteroides salyersiae (HG3A.0277)	T90	0.037	0.036		3249	unclassified	Bacteroides salyersiae	Bacteroides	Bacteroidaceae	Bacteroidales	Bacteroidia	Bacteroidetes	Bacteria
Bacteroides salyersiae (HG3A.0277)	ODI	0.014	0.437		3249	unclassified	Bacteroides salyersiae	Bacteroides	Bacteroidaceae	Bacteroidales	Bacteroidia	Bacteroidetes	Bacteria
Bacteroides sp. HF-5092 (HG3A.1550)	AHI	0.02	0.293		2909	unclassified	Bacteroides sp. HF-5092	Bacteroides	Bacteroidaceae	Bacteroidales	Bacteroidia	Bacteroidetes	Bacteria
Bacteroides sp. HF-5092 (HG3A.1550)	T90	0.025	0.163		3249	unclassified	Bacteroides sp. HF-5092	Bacteroides	Bacteroidaceae	Bacteroidales	Bacteroidia	Bacteroidetes	Bacteria
Bacteroides sp. HF-5092 (HG3A.1550)	ODI	0.03	0.091		3249	unclassified	Bacteroides sp. HF-5092	Bacteroides	Bacteroidaceae	Bacteroidales	Bacteroidia	Bacteroidetes	Bacteria
Bacteroides sp. Marseille-P3684 (HG3A.1342)	AHI	0.013	0.477		2909	unclassified	Bacteroides sp. Marseille-P3684	Bacteroides	Bacteroidaceae	Bacteroidales	Bacteroidia	Bacteroidetes	Bacteria
Bacteroides sp. Marseille-P3684 (HG3A.1342)	T90	0.007	0.708		3249	unclassified	Bacteroides sp. Marseille-P3684	Bacteroides	Bacteroidaceae	Bacteroidales	Bacteroidia	Bacteroidetes	Bacteria
Bacteroides sp. Marseille-P3684 (HG3A.1342)	ODI	0.013	0.465		3249	unclassified	Bacteroides sp. Marseille-P3684	Bacteroides	Bacteroidaceae	Bacteroidales	Bacteroidia	Bacteroidetes	Bacteria
Bacteroides sp. (HG3A.0030)	AHI	-0.013	0.484		2909	unclassified	unclassified	Bacteroides	Bacteroidaceae	Bacteroidales	Bacteroidia	Bacteroidetes	Bacteria
Bacteroides sp. (HG3A.0030)	T90	-0.025	0.161		3249	unclassified	unclassified	Bacteroides	Bacteroidaceae	Bacteroidales	Bacteroidia	Bacteroidetes	Bacteria
Bacteroides sp. (HG3A.0030)	ODI	0.003	0.877		3249	unclassified	unclassified	Bacteroides	Bacteroidaceae	Bacteroidales	Bacteroidia	Bacteroidetes	Bacteria
Bacteroides sp. (HG3A.0611)	AHI	0.002	0.933		2909	unclassified	unclassified	Bacteroides	Bacteroidaceae	Bacteroidales	Bacteroidia	Bacteroidetes	Bacteria
Bacteroides sp. (HG3A.0611)	T90	-0.007	0.681		3249	unclassified	unclassified	Bacteroides	Bacteroidaceae	Bacteroidales	Bacteroidia	Bacteroidetes	Bacteria
Bacteroides sp. (HG3A.0611)	ODI	0.021	0.23		3249	unclassified	unclassified	Bacteroides	Bacteroidaceae	Bacteroidales	Bacteroidia	Bacteroidetes	Bacteria
Bacteroides sp. (HG3A.0934)	AHI	0.001	0.937		2909	unclassified	unclassified	Bacteroides	Bacteroidaceae	Bacteroidales	Bacteroidia	Bacteroidetes	Bacteria
Bacteroides sp. (HG3A.0934)	T90	-0.01	0.581		3249	unclassified	unclassified	Bacteroides	Bacteroidaceae	Bacteroidales	Bacteroidia	Bacteroidetes	Bacteria
Bacteroides sp. (HG3A.0934)	ODI	-0.001	0.961		3249	unclassified	unclassified	Bacteroides	Bacteroidaceae	Bacteroidales	Bacteroidia	Bacteroidetes	Bacteria
Bacteroides sp. (HG3A.1132)	AHI	0.014	0.467		2909	unclassified	unclassified	Bacteroides	Bacteroidaceae	Bacteroidales	Bacteroidia	Bacteroidetes	Bacteria
Bacteroides sp. (HG3A.1132)	T90	0.003	0.858		3249	unclassified	unclassified	Bacteroides	Bacteroidaceae	Bacteroidales	Bacteroidia	Bacteroidetes	Bacteria
Bacteroides sp. (HG3A.1132)	ODI	0.025	0.166		3249	unclassified	unclassified	Bacteroides	Bacteroidaceae	Bacteroidales	Bacteroidia	Bacteroidetes	Bacteria
Bacteroides sp. (HG3A.1931)	AHI	-0.012	0.51		2909	unclassified	unclassified	Bacteroides	Bacteroidaceae	Bacteroidales	Bacteroidia	Bacteroidetes	Bacteria
Bacteroides sp. (HG3A.1931)	T90	-0.011	0.521		3249	unclassified	unclassified	Bacteroides	Bacteroidaceae	Bacteroidales	Bacteroidia	Bacteroidetes	Bacteria
Bacteroides sp. (HG3A.1931)	ODI	-0.018	0.315		3249	unclassified	unclassified	Bacteroides	Bacteroidaceae	Bacteroidales	Bacteroidia	Bacteroidetes	Bacteria
Bacteroides stercorirosoris (HG3A.1361)	AHI	-0.023	0.222		2909	unclassified	Bacteroides stercorirosoris	Bacteroides	Bacteroidaceae	Bacteroidales	Bacteroidia	Bacteroidetes	Bacteria
Bacteroides stercorirosoris (HG3A.1361)	T90	-0.015	0.407		3249	unclassified	Bacteroides stercorirosoris	Bacteroides	Bacteroidaceae	Bacteroidales	Bacteroidia	Bacteroidetes	Bacteria
Bacteroides stercorirosoris (HG3A.1361)	ODI	-0.014	0.444		3249	unclassified	Bacteroides stercorirosoris	Bacteroides	Bacteroidaceae	Bacteroidales	Bacteroidia	Bacteroidetes	Bacteria
Bacteroides stercoris (HG3A.0167)	AHI	0.006	0.74		2909	unclassified	Bacteroides stercoris	Bacteroides	Bacteroidaceae	Bacteroidales	Bacteroidia	Bacteroidetes	Bacteria
Bacteroides stercoris (HG3A.0167)	T90	-0.027	0.128		3249	unclassified	Bacteroides stercoris	Bacteroides	Bacteroidaceae	Bacteroidales	Bacteroidia	Bacteroidetes	Bacteria
Bacteroides stercoris (HG3A.0167)	ODI	0.004	0.82		3249	unclassified	Bacteroides stercoris	Bacteroides	Bacteroidaceae	Bacteroidales	Bacteroidia	Bacteroidetes	Bacteria
Bacteroides stercoris (HG3A.1645)	AHI	0.032	0.088		2909	unclassified	Bacteroides stercoris	Bacteroides	Bacteroidaceae	Bacteroidales	Bacteroidia	Bacteroidetes	Bacteria
Bacteroides stercoris (HG3A.1645)	T90	-0.022	0.212		3249	unclassified	Bacteroides stercoris	Bacteroides	Bacteroidaceae	Bacteroidales	Bacteroidia	Bacteroidetes	Bacteria
Bacteroides stercoris (HG3A.1645)	ODI	0.019	0.278		3249	unclassified	Bacteroides stercoris	Bacteroides	Bacteroidaceae	Bacteroidales	Bacteroidia	Bacteroidetes	Bacteria
Bacteroides togonis (HG3A.1370)	AHI	-0.002	0.928		2909	unclassified	Bacteroides togonis	Bacteroides	Bacteroidaceae	Bacteroidales	Bacteroidia	Bacteroidetes	Bacteria
Bacteroides togonis (HG3A.1370)	T90	0.006	0.741		3249	unclassified	Bacteroides togonis	Bacteroides	Bacteroidaceae	Bacteroidales	Bacteroidia	Bacteroidetes	Bacteria
Bacteroides togonis (HG3A.1370)	ODI	-0.01	0.563		3249	unclassified	Bacteroides togonis	Bacteroides	Bacteroidaceae	Bacteroidales	Bacteroidia	Bacteroidetes	Bacteria
Bacteroides uniformis (HG3A.0007)	AHI	0.006	0.75		2909	unclassified	Bacteroides uniformis	Bacteroides	Bacteroidaceae	Bacteroidales	Bacteroidia	Bacteroidetes	Bacteria
Bacteroides uniformis (HG3A.0007)	T90	0.009	0.619		3249	unclassified	Bacteroides uniformis	Bacteroides	Bacteroidaceae	Bacteroidales	Bacteroidia	Bacteroidetes	Bacteria
Bacteroides uniformis (HG3A.0007)	ODI	0.002	0.895		3249	unclassified	Bacteroides uniformis	Bacteroides	Bacteroidaceae	Bacteroidales	Bacteroidia	Bacteroidetes	Bacteria
Bacteroides xylanisolvens (HG3A.0091)	AHI	0.024	0.197		2909	unclassified	Bacteroides xylanisolvens	Bacteroides	Bacteroidaceae	Bacteroidales	Bacteroidia	Bacteroidetes	Bacteria
Bacteroides xylanisolvens (HG3A.0091)	T90	0.02	0.257		3249	unclassified	Bacteroides xylanisolvens	Bacteroides	Bacteroidaceae	Bacteroidales	Bacteroidia	Bacteroidetes	Bacteria
Bacteroides xylanisolvens (HG3A.0091)	ODI	0.025	0.158		3249	unclassified	Bacteroides xylanisolvens	Bacteroides	Bacteroidaceae	Bacteroidales	Bacteroidia	Bacteroidetes	Bacteria
Bacteroidia sp. (HG3A.0795)	AHI	0.002	0.903		2909	unclassified	unclassified	unclassified	unclassified	unclassified	Bacteroidia	Bacteroidetes	Bacteria
Bacteroidia sp. (HG3A.0795)	T90	0.007	0.703		3249	unclassified	unclassified	unclassified	unclassified	unclassified	Bacteroidia	Bacteroidetes	Bacteria
Bacteroidia sp. (HG3A.0795)	ODI	-0.01	0.577		3249	unclassified	unclassified	unclassified	unclassified	unclassified	Bacteroidia	Bacteroidetes	Bacteria
Bacteroidia sp. (HG3A.1367)	AHI	0	0.981		2909	unclassified	unclassified	unclassified	unclassified	unclassified	Bacteroidia	Bacteroidetes	Bacteria
Bacteroidia sp. (HG3A.1367)	T90	0.012	0.494		3249	unclassified	unclassified	unclassified	unclassified	unclassified	Bacteroidia	Bacteroidetes	Bacteria
Bacteroidia sp. (HG3A.1367)	ODI	-0.007	0.681		3249	unclassified	unclassified	unclassified	unclassified	unclassified	Bacteroidia	Bacteroidetes	Bacteria
Bacteroidia sp. (HG3A.1437)	AHI	-0.007	0.706		2909	unclassified	unclassified	unclassified	unclassified	unclassified	Bacteroidia	Bacteroidetes	Bacteria
Bacteroidia sp. (HG3A.1437)	T90	0.014	0.421		3249	unclassified	unclassified	unclassified	unclassified	unclassified	Bacteroidia	Bacteroidetes	Bacteria
Bacteroidia sp. (HG3A.1437)	ODI	-0.021	0.244		3249	unclassified	unclassified	unclassified	unclassified	unclassified	Bacteroidia	Bacteroidetes	Bacteria
Barnesiella sp. WM24 (HG3A.1513)	AHI	-0.009	0.616		2909	unclassified	Barnesiella sp. WM24	Barnesiella	Barnesiellaceae	Bacteroidales	Bacteroidia	Bacteroidetes	Bacteria
Barnesiella sp. WM24 (HG3A.1513)	T90	0	0.994		3249	unclassified	Barnesiella sp. WM24	Barnesiella	Barnesiellaceae	Bacteroidales	Bacteroidia	Bacteroidetes	Bacteria
Barnesiella sp. WM24 (HG3A.1513)	ODI	-0.006	0.733		3249	unclassified	Barnesiella sp. WM24	Barnesiella	Barnesiellaceae	Bacteroidales	Bacteroidia	Bacteroidetes	Bacteria
Betaproteobacteria sp. (HG3A.1138)	AHI	0.022	0.245		2909	unclassified	unclassified	unclassified	unclassified	unclassified	Betaproteobacteria	Proteobacteria	Bacteria
Betaproteobacteria sp. (HG3A.1138)	T90	0.035	0.048		3249	unclassified	unclassified	unclassified	unclassified	unclassified	Betaproteobacteria	Proteobacteria	Bacteria
Betaproteobacteria sp. (HG3A.1138)	ODI	0.03	0.091		3249	unclassified	unclassified	unclassified	unclassified	unclassified	Betaproteobacteria	Proteobacteria	Bacteria
Betaproteobacteria sp. (HG3A.1317)	AHI	-0.005	0.808		2909	unclassified	unclassified	unclassified	unclassified	unclassified	Betaproteobacteria	Proteobacteria	Bacteria
Betaproteobacteria sp. (HG3A.1317)	T90	0.001	0.939		3249	unclassified	unclassified	unclassified	unclassified	unclassified	Betaproteobacteria	Proteobacteria	Bacteria
Betaproteobacteria sp. (HG3A.1317)	ODI	-0.004	0.813		3249	unclassified	unclassified	unclassified	unclassified	unclassified	Betaproteobacteria	Proteobacteria	Bacteria
Bifidobacteriaceae sp. (HG3A.1607)	AHI	-0.014	0.452		2909	unclassified	unclassified	unclassified	Bifidobacteriaceae	Bifidobacteriales	Actinomycetia	Actinobacteria	Bacteria
Bifidobacteriaceae sp. (HG3A.1607)	T90	-0.014	0.433		3249	unclassified	unclassified	unclassified	Bifidobacteriaceae	Bifidobacteriales	Actinomycetia	Actinobacteria	Bacteria
Bifidobacteriaceae sp. (HG3A.1607)	ODI	-0.017	0.337		3249	unclassified	unclassified	unclassified	Bifidobacteriaceae	Bifidobacteriales	Actinomycetia	Actinobacteria	Bacteria
Bifidobacterium adolescentis (HG3A.0056)	AHI	-0.013	0.474		2909	unclassified	Bifidobacterium adolescentis	Bifidobacterium	Bifidobacteriaceae	Bifidobacteriales	Actinomycetia	Actinobacteria	Bacteria
Bifidobacterium adolescentis (HG3A.0056)	T90	-0.045	0.011		3249	unclassified	Bifidobacterium adolescentis	Bifidobacterium	Bifidobacteriaceae	Bifidobacteriales	Actinomycetia	Actinobacteria	Bacteria
Bifidobacterium adolescentis (HG3A.0056)	ODI	-0.029	0.107		3249	unclassified	Bifidobacterium adolescentis	Bifidobacterium	Bifidobacteriaceae	Bifidobacteriales	Actinomycetia	Actinobacteria	Bacteria
Bifidobacterium angulatum (HG3A.0632)	AHI	0.006	0.756		2909	unclassified	Bifidobacterium angulatum	Bifidobacterium	Bifidobacteriaceae	Bifidobacteriales	Actinomycetia	Actinobacteria	Bacteria
Bifidobacterium angulatum (HG3A.0632)	T90	-0.002	0.893		3249	unclassified	Bifidobacterium angulatum	Bifidobacterium	Bifidobacteriaceae	Bifidobacteriales	Actinomycetia	Actinobacteria	Bacteria
Bifidobacterium angulatum (HG3A.0632)	ODI	0	0.978		3249	unclassified	Bifidobacterium angulatum	Bifidobacterium	Bifidobacteriaceae	Bifidobacteriales	Actinomycetia	Actinobacteria	Bacteria
Bifidobacterium bifidum (HG3A.0262)	AHI	0.021	0.264		2909	unclassified	Bifidobacterium bifidum	Bifidobacterium	Bifidobacteriaceae	Bifidobacteriales	Actinomycetia	Actinobacteria	Bacteria
Bifidobacterium bifidum (HG3A.0262)	T90	-0.03	0.093		3249	unclassified	Bifidobacterium bifidum	Bifidobacterium	Bifidobacteriaceae	Bifidobacteriales	Actinomycetia	Actinobacteria	Bacteria
Bifidobacterium bifidum (HG3A.0262)	ODI	0.017	0.337		3249	unclassified	Bifidobacterium bifidum	Bifidobacterium	Bifidobacteriaceae	Bifidobacteriales	Actinomycetia	Actinobacteria	Bacteria
Bifidobacterium breve (HG3A.1387)	AHI	0.007	0.698		2909	unclassified	Bifidobacterium breve	Bifidobacterium	Bifidobacteriaceae	Bifidobacteriales	Actinomycetia	Actinobacteria	Bacteria
Bifidobacterium breve (HG3A.1387)	T90	0	0.983		3249	unclassified	Bifidobacterium breve	Bifidobacterium	Bifidobacteriaceae	Bifidobacteriales	Actinomycetia	Actinobacteria	Bacteria
Bifidobacterium breve (HG3A.1387)	ODI	0.015	0.402		3249	unclassified	Bifidobacterium breve	Bifidobacterium	Bifidobacteriaceae	Bifidobacteriales	Actinomycetia	Actinobacteria	Bacteria
Bifidobacterium catenulatum subsp. kashiwanohense (HG3A.0292)	AHI	-0.015	0.424		2909	Bifidobacterium catenulatum subsp. kashiwanohense	Bifidobacterium catenulatum	Bifidobacterium	Bifidobacteriaceae	Bifidobacteriales	Actinomycetia	Actinobacteria	Bacteria
Bifidobacterium catenulatum subsp. kashiwanohense (HG3A.0292)	T90	-0.022	0.226		3249	Bifidobacterium catenulatum subsp. kashiwanohense	Bifidobacterium catenulatum	Bifidobacterium	Bifidobacteriaceae	Bifidobacteriales	Actinomycetia	Actinobacteria	Bacteria
Bifidobacterium catenulatum subsp. kashiwanohense (HG3A.0292)	ODI	-0.023	0.202		3249	Bifidobacterium catenulatum subsp. kashiwanohense	Bifidobacterium catenulatum	Bifidobacterium	Bifidobacteriaceae	Bifidobacteriales	Actinomycetia	Actinobacteria	Bacteria
Bifidobacterium dentium (HG3A.0579)	AHI	0.009	0.638		2909	unclassified	Bifidobacterium dentium	Bifidobacterium	Bifidobacteriaceae	Bifidobacteriales	Actinomycetia	Actinobacteria	Bacteria
Bifidobacterium dentium (HG3A.0579)	T90	-0.023	0.189		3249	unclassified	Bifidobacterium dentium	Bifidobacterium	Bifidobacteriaceae	Bifidobacteriales	Actinomycetia	Actinobacteria	Bacteria
Bifidobacterium dentium (HG3A.0579)	ODI	0.001	0.943		3249	unclassified	Bifidobacterium dentium	Bifidobacterium	Bifidobacteriaceae	Bifidobacteriales	Actinomycetia	Actinobacteria	Bacteria
Bifidobacterium longum subsp. longum (HG3A.0038)	AHI	-0.012	0.517		2909	Bifidobacterium longum subsp. longum	Bifidobacterium longum	Bifidobacterium	Bifidobacteriaceae	Bifidobacteriales	Actinomycetia	Actinobacteria	Bacteria
Bifidobacterium longum subsp. longum (HG3A.0038)	T90	-0.042	0.018		3249	Bifidobacterium longum subsp. longum	Bifidobacterium longum	Bifidobacterium	Bifidobacteriaceae	Bifidobacteriales	Actinomycetia	Actinobacteria	Bacteria
Bifidobacterium longum subsp. longum (HG3A.0038)	ODI	-0.028	0.112		3249	Bifidobacterium longum subsp. longum	Bifidobacterium longum	Bifidobacterium	Bifidobacteriaceae	Bifidobacteriales	Actinomycetia	Actinobacteria	Bacteria
Bifidobacterium pullorum subsp. gallinarum (HG3A.1171)	AHI	-0.016	0.387		2909	Bifidobacterium pullorum subsp. gallinarum	Bifidobacterium pullorum	Bifidobacterium	Bifidobacteriaceae	Bifidobacteriales	Actinomycetia	Actinobacteria	Bacteria
Bifidobacterium pullorum subsp. gallinarum (HG3A.1171)	T90	0.019	0.28		3249	Bifidobacterium pullorum subsp. gallinarum	Bifidobacterium pullorum	Bifidobacterium	Bifidobacteriaceae	Bifidobacteriales	Actinomycetia	Actinobacteria	Bacteria
Bifidobacterium pullorum subsp. gallinarum (HG3A.1171)	ODI	-0.002	0.917		3249	Bifidobacterium pullorum subsp. gallinarum	Bifidobacterium pullorum	Bifidobacterium	Bifidobacteriaceae	Bifidobacteriales	Actinomycetia	Actinobacteria	Bacteria
Bilophila wadsworthia (HG3A.0049)	AHI	0.006	0.763		2909	unclassified	Bilophila wadsworthia	Bilophila	Desulfovibrionaceae	Desulfovibrionales	Deltaproteobacteria	Proteobacteria	Bacteria
Bilophila wadsworthia (HG3A.0049)	T90	-0.009	0.612		3249	unclassified	Bilophila wadsworthia	Bilophila	Desulfovibrionaceae	Desulfovibrionales	Deltaproteobacteria	Proteobacteria	Bacteria
Bilophila wadsworthia (HG3A.0049)	ODI	-0.009	0.61		3249	unclassified	Bilophila wadsworthia	Bilophila	Desulfovibrionaceae	Desulfovibrionales	Deltaproteobacteria	Proteobacteria	Bacteria
Blautia hansenii (HG3A.0981)	AHI	-0.002	0.925		2909	unclassified	Blautia hansenii	Blautia	Lachnospiraceae	Eubacteriales	Clostridia	Firmicutes	Bacteria
Blautia hansenii (HG3A.0981)	T90	-0.028	0.109		3249	unclassified	Blautia hansenii	Blautia	Lachnospiraceae	Eubacteriales	Clostridia	Firmicutes	Bacteria
Blautia hansenii (HG3A.0981)	ODI	0.002	0.901		3249	unclassified	Blautia hansenii	Blautia	Lachnospiraceae	Eubacteriales	Clostridia	Firmicutes	Bacteria
Blautia sp. An46 (HG3A.1487)	AHI	0.006	0.768		2909	unclassified	Blautia sp. An46	Blautia	Lachnospiraceae	Eubacteriales	Clostridia	Firmicutes	Bacteria
Blautia sp. An46 (HG3A.1487)	T90	0.009	0.605		3249	unclassified	Blautia sp. An46	Blautia	Lachnospiraceae	Eubacteriales	Clostridia	Firmicutes	Bacteria
Blautia sp. An46 (HG3A.1487)	ODI	0.015	0.398		3249	unclassified	Blautia sp. An46	Blautia	Lachnospiraceae	Eubacteriales	Clostridia	Firmicutes	Bacteria
Blautia sp. (HG3A.0206)	AHI	-0.004	0.839		2909	unclassified	unclassified	Blautia	Lachnospiraceae	Eubacteriales	Clostridia	Firmicutes	Bacteria
Blautia sp. (HG3A.0206)	T90	-0.01	0.568		3249	unclassified	unclassified	Blautia	Lachnospiraceae	Eubacteriales	Clostridia	Firmicutes	Bacteria
Blautia sp. (HG3A.0206)	ODI	-0.01	0.587		3249	unclassified	unclassified	Blautia	Lachnospiraceae	Eubacteriales	Clostridia	Firmicutes	Bacteria
Blautia sp. (HG3A.1490)	AHI	-0.006	0.769		2909	unclassified	unclassified	Blautia	Lachnospiraceae	Eubacteriales	Clostridia	Firmicutes	Bacteria
Blautia sp. (HG3A.1490)	T90	-0.028	0.114		3249	unclassified	unclassified	Blautia	Lachnospiraceae	Eubacteriales	Clostridia	Firmicutes	Bacteria
Blautia sp. (HG3A.1490)	ODI	-0.006	0.736		3249	unclassified	unclassified	Blautia	Lachnospiraceae	Eubacteriales	Clostridia	Firmicutes	Bacteria
Brachyspira aalborgi (HG3A.0957)	AHI	0.024	0.205		2909	unclassified	Brachyspira aalborgi	Brachyspira	Brachyspiraceae	Brachyspirales	Spirochaetia	Spirochaetes	Bacteria
Brachyspira aalborgi (HG3A.0957)	T90	0.019	0.294		3249	unclassified	Brachyspira aalborgi	Brachyspira	Brachyspiraceae	Brachyspirales	Spirochaetia	Spirochaetes	Bacteria
Brachyspira aalborgi (HG3A.0957)	ODI	0.017	0.351		3249	unclassified	Brachyspira aalborgi	Brachyspira	Brachyspiraceae	Brachyspirales	Spirochaetia	Spirochaetes	Bacteria
Burkholderiales sp. (HG3A.0799)	AHI	-0.009	0.65		2909	unclassified	unclassified	unclassified	unclassified	Burkholderiales	Betaproteobacteria	Proteobacteria	Bacteria
Burkholderiales sp. (HG3A.0799)	T90	-0.006	0.73		3249	unclassified	unclassified	unclassified	unclassified	Burkholderiales	Betaproteobacteria	Proteobacteria	Bacteria
Burkholderiales sp. (HG3A.0799)	ODI	-0.004	0.801		3249	unclassified	unclassified	unclassified	unclassified	Burkholderiales	Betaproteobacteria	Proteobacteria	Bacteria
Burkholderiales sp. (HG3A.0840)	AHI	-0.011	0.565		2909	unclassified	unclassified	unclassified	unclassified	Burkholderiales	Betaproteobacteria	Proteobacteria	Bacteria
Burkholderiales sp. (HG3A.0840)	T90	-0.013	0.473		3249	unclassified	unclassified	unclassified	unclassified	Burkholderiales	Betaproteobacteria	Proteobacteria	Bacteria
Burkholderiales sp. (HG3A.0840)	ODI	0.001	0.939		3249	unclassified	unclassified	unclassified	unclassified	Burkholderiales	Betaproteobacteria	Proteobacteria	Bacteria
Burkholderiales sp. (HG3A.1104)	AHI	0.028	0.131		2909	unclassified	unclassified	unclassified	unclassified	Burkholderiales	Betaproteobacteria	Proteobacteria	Bacteria
Burkholderiales sp. (HG3A.1104)	T90	0.039	0.03		3249	unclassified	unclassified	unclassified	unclassified	Burkholderiales	Betaproteobacteria	Proteobacteria	Bacteria
Burkholderiales sp. (HG3A.1104)	ODI	0.021	0.244		3249	unclassified	unclassified	unclassified	unclassified	Burkholderiales	Betaproteobacteria	Proteobacteria	Bacteria
Burkholderiales sp. (HG3A.1118)	AHI	0.034	0.072		2909	unclassified	unclassified	unclassified	unclassified	Burkholderiales	Betaproteobacteria	Proteobacteria	Bacteria
Burkholderiales sp. (HG3A.1118)	T90	0.003	0.868		3249	unclassified	unclassified	unclassified	unclassified	Burkholderiales	Betaproteobacteria	Proteobacteria	Bacteria
Burkholderiales sp. (HG3A.1118)	ODI	0.03	0.095		3249	unclassified	unclassified	unclassified	unclassified	Burkholderiales	Betaproteobacteria	Proteobacteria	Bacteria
Burkholderiales sp. (HG3A.1383)	AHI	0.017	0.357		2909	unclassified	unclassified	unclassified	unclassified	Burkholderiales	Betaproteobacteria	Proteobacteria	Bacteria
Burkholderiales sp. (HG3A.1383)	T90	0.026	0.137		3249	unclassified	unclassified	unclassified	unclassified	Burkholderiales	Betaproteobacteria	Proteobacteria	Bacteria
Burkholderiales sp. (HG3A.1383)	ODI	0.021	0.232		3249	unclassified	unclassified	unclassified	unclassified	Burkholderiales	Betaproteobacteria	Proteobacteria	Bacteria
Butyricicoccus pullicaecorum (HG3A.1374)	AHI	0.003	0.892		2909	unclassified	Butyricicoccus pullicaecorum	Butyricicoccus	Clostridiaceae	Eubacteriales	Clostridia	Firmicutes	Bacteria
Butyricicoccus pullicaecorum (HG3A.1374)	T90	-0.025	0.152		3249	unclassified	Butyricicoccus pullicaecorum	Butyricicoccus	Clostridiaceae	Eubacteriales	Clostridia	Firmicutes	Bacteria
Butyricicoccus pullicaecorum (HG3A.1374)	ODI	0.001	0.949		3249	unclassified	Butyricicoccus pullicaecorum	Butyricicoccus	Clostridiaceae	Eubacteriales	Clostridia	Firmicutes	Bacteria
Butyricimonas faecalis (HG3A.0394)	AHI	-0.004	0.842		2909	unclassified	Butyricimonas faecalis	Butyricimonas	Odoribacteraceae	Bacteroidales	Bacteroidia	Bacteroidetes	Bacteria
Butyricimonas faecalis (HG3A.0394)	T90	0.003	0.849		3249	unclassified	Butyricimonas faecalis	Butyricimonas	Odoribacteraceae	Bacteroidales	Bacteroidia	Bacteroidetes	Bacteria
Butyricimonas faecalis (HG3A.0394)	ODI	-0.011	0.521		3249	unclassified	Butyricimonas faecalis	Butyricimonas	Odoribacteraceae	Bacteroidales	Bacteroidia	Bacteroidetes	Bacteria
Butyricimonas sp. Marseille-P3923 (HG3A.1206)	AHI	-0.007	0.691		2909	unclassified	Butyricimonas sp. Marseille-P3923	Butyricimonas	Odoribacteraceae	Bacteroidales	Bacteroidia	Bacteroidetes	Bacteria
Butyricimonas sp. Marseille-P3923 (HG3A.1206)	T90	-0.028	0.11		3249	unclassified	Butyricimonas sp. Marseille-P3923	Butyricimonas	Odoribacteraceae	Bacteroidales	Bacteroidia	Bacteroidetes	Bacteria
Butyricimonas sp. Marseille-P3923 (HG3A.1206)	ODI	-0.029	0.109		3249	unclassified	Butyricimonas sp. Marseille-P3923	Butyricimonas	Odoribacteraceae	Bacteroidales	Bacteroidia	Bacteroidetes	Bacteria
Butyricimonas sp. (HG3A.1447)	AHI	0.034	0.073		2909	unclassified	unclassified	Butyricimonas	Odoribacteraceae	Bacteroidales	Bacteroidia	Bacteroidetes	Bacteria
Butyricimonas sp. (HG3A.1447)	T90	0.024	0.186		3249	unclassified	unclassified	Butyricimonas	Odoribacteraceae	Bacteroidales	Bacteroidia	Bacteroidetes	Bacteria
Butyricimonas sp. (HG3A.1447)	ODI	0.027	0.127		3249	unclassified	unclassified	Butyricimonas	Odoribacteraceae	Bacteroidales	Bacteroidia	Bacteroidetes	Bacteria
Candidatus Borkfalkiales sp. (HG3A.1628)	AHI	-0.006	0.738		2909	unclassified	unclassified	unclassified	unclassified	Candidatus Borkfalkiales	Clostridia	Firmicutes	Bacteria
Candidatus Borkfalkiales sp. (HG3A.1628)	T90	-0.012	0.488		3249	unclassified	unclassified	unclassified	unclassified	Candidatus Borkfalkiales	Clostridia	Firmicutes	Bacteria
Candidatus Borkfalkiales sp. (HG3A.1628)	ODI	0.004	0.811		3249	unclassified	unclassified	unclassified	unclassified	Candidatus Borkfalkiales	Clostridia	Firmicutes	Bacteria
Candidatus Methanomassiliicoccus intestinalis (HG3A.0994)	AHI	0.009	0.632		2909	unclassified	Candidatus Methanomassiliicoccus intestinalis	Methanomassiliicoccus	Methanomassiliicoccaceae	Methanomassiliicoccales	Thermoplasmata	Candidatus Thermoplasmatota	Archaea
Candidatus Methanomassiliicoccus intestinalis (HG3A.0994)	T90	0.008	0.672		3249	unclassified	Candidatus Methanomassiliicoccus intestinalis	Methanomassiliicoccus	Methanomassiliicoccaceae	Methanomassiliicoccales	Thermoplasmata	Candidatus Thermoplasmatota	Archaea
Candidatus Methanomassiliicoccus intestinalis (HG3A.0994)	ODI	-0.001	0.952		3249	unclassified	Candidatus Methanomassiliicoccus intestinalis	Methanomassiliicoccus	Methanomassiliicoccaceae	Methanomassiliicoccales	Thermoplasmata	Candidatus Thermoplasmatota	Archaea
Christensenella hongkongensis (HG3A.0176)	AHI	0.026	0.163		2909	unclassified	Christensenella hongkongensis	Christensenella	Christensenellaceae	Eubacteriales	Clostridia	Firmicutes	Bacteria
Christensenella hongkongensis (HG3A.0176)	T90	0.014	0.444		3249	unclassified	Christensenella hongkongensis	Christensenella	Christensenellaceae	Eubacteriales	Clostridia	Firmicutes	Bacteria
Christensenella hongkongensis (HG3A.0176)	ODI	0.024	0.171		3249	unclassified	Christensenella hongkongensis	Christensenella	Christensenellaceae	Eubacteriales	Clostridia	Firmicutes	Bacteria
Citrobacter braakii (HG3A.1547)	AHI	0.006	0.743		2909	unclassified	Citrobacter braakii	Citrobacter	Enterobacteriaceae	Enterobacterales	Gammaproteobacteria	Proteobacteria	Bacteria
Citrobacter braakii (HG3A.1547)	T90	0.014	0.44		3249	unclassified	Citrobacter braakii	Citrobacter	Enterobacteriaceae	Enterobacterales	Gammaproteobacteria	Proteobacteria	Bacteria
Citrobacter braakii (HG3A.1547)	ODI	0.008	0.642		3249	unclassified	Citrobacter braakii	Citrobacter	Enterobacteriaceae	Enterobacterales	Gammaproteobacteria	Proteobacteria	Bacteria
Citrobacter koseri (HG3A.1558)	AHI	0.038	0.042		2909	unclassified	Citrobacter koseri	Citrobacter	Enterobacteriaceae	Enterobacterales	Gammaproteobacteria	Proteobacteria	Bacteria
Citrobacter koseri (HG3A.1558)	T90	-0.004	0.829		3249	unclassified	Citrobacter koseri	Citrobacter	Enterobacteriaceae	Enterobacterales	Gammaproteobacteria	Proteobacteria	Bacteria
Citrobacter koseri (HG3A.1558)	ODI	0.021	0.238		3249	unclassified	Citrobacter koseri	Citrobacter	Enterobacteriaceae	Enterobacterales	Gammaproteobacteria	Proteobacteria	Bacteria
Citrobacter portucalensis (HG3A.1584)	AHI	-0.002	0.905		2909	unclassified	Citrobacter portucalensis	Citrobacter	Enterobacteriaceae	Enterobacterales	Gammaproteobacteria	Proteobacteria	Bacteria
Citrobacter portucalensis (HG3A.1584)	T90	0.005	0.762		3249	unclassified	Citrobacter portucalensis	Citrobacter	Enterobacteriaceae	Enterobacterales	Gammaproteobacteria	Proteobacteria	Bacteria
Citrobacter portucalensis (HG3A.1584)	ODI	-0.005	0.783		3249	unclassified	Citrobacter portucalensis	Citrobacter	Enterobacteriaceae	Enterobacterales	Gammaproteobacteria	Proteobacteria	Bacteria
Citrobacter werkmanii (HG3A.1939)	AHI	-0.004	0.822		2909	unclassified	Citrobacter werkmanii	Citrobacter	Enterobacteriaceae	Enterobacterales	Gammaproteobacteria	Proteobacteria	Bacteria
Citrobacter werkmanii (HG3A.1939)	T90	0.015	0.403		3249	unclassified	Citrobacter werkmanii	Citrobacter	Enterobacteriaceae	Enterobacterales	Gammaproteobacteria	Proteobacteria	Bacteria
Citrobacter werkmanii (HG3A.1939)	ODI	-0.004	0.836		3249	unclassified	Citrobacter werkmanii	Citrobacter	Enterobacteriaceae	Enterobacterales	Gammaproteobacteria	Proteobacteria	Bacteria
Citrobacter youngae (HG3A.1657)	AHI	0.023	0.213		2909	unclassified	Citrobacter youngae	Citrobacter	Enterobacteriaceae	Enterobacterales	Gammaproteobacteria	Proteobacteria	Bacteria
Citrobacter youngae (HG3A.1657)	T90	0.019	0.285		3249	unclassified	Citrobacter youngae	Citrobacter	Enterobacteriaceae	Enterobacterales	Gammaproteobacteria	Proteobacteria	Bacteria
Citrobacter youngae (HG3A.1657)	ODI	0.005	0.77		3249	unclassified	Citrobacter youngae	Citrobacter	Enterobacteriaceae	Enterobacterales	Gammaproteobacteria	Proteobacteria	Bacteria
Cloacibacillus evryensis (HG3A.0566)	AHI	0.015	0.429		2909	unclassified	Cloacibacillus evryensis	Cloacibacillus	Synergistaceae	Synergistales	Synergistia	Synergistetes	Bacteria
Cloacibacillus evryensis (HG3A.0566)	T90	0.017	0.347		3249	unclassified	Cloacibacillus evryensis	Cloacibacillus	Synergistaceae	Synergistales	Synergistia	Synergistetes	Bacteria
Cloacibacillus evryensis (HG3A.0566)	ODI	0.006	0.755		3249	unclassified	Cloacibacillus evryensis	Cloacibacillus	Synergistaceae	Synergistales	Synergistia	Synergistetes	Bacteria
Cloacibacillus porcorum (HG3A.0883)	AHI	0.005	0.803		2909	unclassified	Cloacibacillus porcorum	Cloacibacillus	Synergistaceae	Synergistales	Synergistia	Synergistetes	Bacteria
Cloacibacillus porcorum (HG3A.0883)	T90	-0.002	0.897		3249	unclassified	Cloacibacillus porcorum	Cloacibacillus	Synergistaceae	Synergistales	Synergistia	Synergistetes	Bacteria
Cloacibacillus porcorum (HG3A.0883)	ODI	-0.016	0.358		3249	unclassified	Cloacibacillus porcorum	Cloacibacillus	Synergistaceae	Synergistales	Synergistia	Synergistetes	Bacteria
Clostridia sp. (HG3A.0553)	AHI	-0.031	0.097		2909	unclassified	unclassified	unclassified	unclassified	unclassified	Clostridia	Firmicutes	Bacteria
Clostridia sp. (HG3A.0553)	T90	-0.021	0.237		3249	unclassified	unclassified	unclassified	unclassified	unclassified	Clostridia	Firmicutes	Bacteria
Clostridia sp. (HG3A.0553)	ODI	-0.028	0.115		3249	unclassified	unclassified	unclassified	unclassified	unclassified	Clostridia	Firmicutes	Bacteria
Clostridia sp. (HG3A.0623)	AHI	0.014	0.465		2909	unclassified	unclassified	unclassified	unclassified	unclassified	Clostridia	Firmicutes	Bacteria
Clostridia sp. (HG3A.0623)	T90	0.026	0.15		3249	unclassified	unclassified	unclassified	unclassified	unclassified	Clostridia	Firmicutes	Bacteria
Clostridia sp. (HG3A.0623)	ODI	0.014	0.433		3249	unclassified	unclassified	unclassified	unclassified	unclassified	Clostridia	Firmicutes	Bacteria
Clostridia sp. (HG3A.0896)	AHI	0.002	0.925		2909	unclassified	unclassified	unclassified	unclassified	unclassified	Clostridia	Firmicutes	Bacteria
Clostridia sp. (HG3A.0896)	T90	-0.013	0.481		3249	unclassified	unclassified	unclassified	unclassified	unclassified	Clostridia	Firmicutes	Bacteria
Clostridia sp. (HG3A.0896)	ODI	-0.014	0.435		3249	unclassified	unclassified	unclassified	unclassified	unclassified	Clostridia	Firmicutes	Bacteria
Clostridia sp. (HG3A.0898)	AHI	0.018	0.346		2909	unclassified	unclassified	unclassified	unclassified	unclassified	Clostridia	Firmicutes	Bacteria
Clostridia sp. (HG3A.0898)	T90	-0.023	0.187		3249	unclassified	unclassified	unclassified	unclassified	unclassified	Clostridia	Firmicutes	Bacteria
Clostridia sp. (HG3A.0898)	ODI	-0.002	0.922		3249	unclassified	unclassified	unclassified	unclassified	unclassified	Clostridia	Firmicutes	Bacteria
Clostridia sp. (HG3A.0954)	AHI	0.029	0.119		2909	unclassified	unclassified	unclassified	unclassified	unclassified	Clostridia	Firmicutes	Bacteria
Clostridia sp. (HG3A.0954)	T90	0.014	0.429		3249	unclassified	unclassified	unclassified	unclassified	unclassified	Clostridia	Firmicutes	Bacteria
Clostridia sp. (HG3A.0954)	ODI	0.021	0.231		3249	unclassified	unclassified	unclassified	unclassified	unclassified	Clostridia	Firmicutes	Bacteria
Clostridia sp. (HG3A.0960)	AHI	-0.007	0.714		2909	unclassified	unclassified	unclassified	unclassified	unclassified	Clostridia	Firmicutes	Bacteria
Clostridia sp. (HG3A.0960)	T90	0.006	0.716		3249	unclassified	unclassified	unclassified	unclassified	unclassified	Clostridia	Firmicutes	Bacteria
Clostridia sp. (HG3A.0960)	ODI	-0.015	0.406		3249	unclassified	unclassified	unclassified	unclassified	unclassified	Clostridia	Firmicutes	Bacteria
Clostridia sp. (HG3A.0980)	AHI	0.008	0.655		2909	unclassified	unclassified	unclassified	unclassified	unclassified	Clostridia	Firmicutes	Bacteria
Clostridia sp. (HG3A.0980)	T90	-0.013	0.457		3249	unclassified	unclassified	unclassified	unclassified	unclassified	Clostridia	Firmicutes	Bacteria
Clostridia sp. (HG3A.0980)	ODI	0	0.985		3249	unclassified	unclassified	unclassified	unclassified	unclassified	Clostridia	Firmicutes	Bacteria
Clostridia sp. (HG3A.1044)	AHI	-0.013	0.489		2909	unclassified	unclassified	unclassified	unclassified	unclassified	Clostridia	Firmicutes	Bacteria
Clostridia sp. (HG3A.1044)	T90	-0.01	0.591		3249	unclassified	unclassified	unclassified	unclassified	unclassified	Clostridia	Firmicutes	Bacteria
Clostridia sp. (HG3A.1044)	ODI	-0.001	0.959		3249	unclassified	unclassified	unclassified	unclassified	unclassified	Clostridia	Firmicutes	Bacteria
Clostridia sp. (HG3A.1074)	AHI	0.023	0.224		2909	unclassified	unclassified	unclassified	unclassified	unclassified	Clostridia	Firmicutes	Bacteria
Clostridia sp. (HG3A.1074)	T90	-0.004	0.842		3249	unclassified	unclassified	unclassified	unclassified	unclassified	Clostridia	Firmicutes	Bacteria
Clostridia sp. (HG3A.1074)	ODI	0.027	0.13		3249	unclassified	unclassified	unclassified	unclassified	unclassified	Clostridia	Firmicutes	Bacteria
Clostridia sp. (HG3A.1106)	AHI	0.017	0.379		2909	unclassified	unclassified	unclassified	unclassified	unclassified	Clostridia	Firmicutes	Bacteria
Clostridia sp. (HG3A.1106)	T90	0.001	0.948		3249	unclassified	unclassified	unclassified	unclassified	unclassified	Clostridia	Firmicutes	Bacteria
Clostridia sp. (HG3A.1106)	ODI	0.006	0.716		3249	unclassified	unclassified	unclassified	unclassified	unclassified	Clostridia	Firmicutes	Bacteria
Clostridia sp. (HG3A.1116)	AHI	0.029	0.124		2909	unclassified	unclassified	unclassified	unclassified	unclassified	Clostridia	Firmicutes	Bacteria
Clostridia sp. (HG3A.1116)	T90	0.005	0.762		3249	unclassified	unclassified	unclassified	unclassified	unclassified	Clostridia	Firmicutes	Bacteria
Clostridia sp. (HG3A.1116)	ODI	0.013	0.479		3249	unclassified	unclassified	unclassified	unclassified	unclassified	Clostridia	Firmicutes	Bacteria
Clostridia sp. (HG3A.1143)	AHI	-0.029	0.124		2909	unclassified	unclassified	unclassified	unclassified	unclassified	Clostridia	Firmicutes	Bacteria
Clostridia sp. (HG3A.1143)	T90	-0.009	0.612		3249	unclassified	unclassified	unclassified	unclassified	unclassified	Clostridia	Firmicutes	Bacteria
Clostridia sp. (HG3A.1143)	ODI	-0.022	0.215		3249	unclassified	unclassified	unclassified	unclassified	unclassified	Clostridia	Firmicutes	Bacteria
Clostridia sp. (HG3A.1152)	AHI	0.018	0.348		2909	unclassified	unclassified	unclassified	unclassified	unclassified	Clostridia	Firmicutes	Bacteria
Clostridia sp. (HG3A.1152)	T90	0.01	0.562		3249	unclassified	unclassified	unclassified	unclassified	unclassified	Clostridia	Firmicutes	Bacteria
Clostridia sp. (HG3A.1152)	ODI	0.023	0.192		3249	unclassified	unclassified	unclassified	unclassified	unclassified	Clostridia	Firmicutes	Bacteria
Clostridia sp. (HG3A.1179)	AHI	-0.03	0.109		2909	unclassified	unclassified	unclassified	unclassified	unclassified	Clostridia	Firmicutes	Bacteria
Clostridia sp. (HG3A.1179)	T90	-0.005	0.764		3249	unclassified	unclassified	unclassified	unclassified	unclassified	Clostridia	Firmicutes	Bacteria
Clostridia sp. (HG3A.1179)	ODI	-0.02	0.257		3249	unclassified	unclassified	unclassified	unclassified	unclassified	Clostridia	Firmicutes	Bacteria
Clostridia sp. (HG3A.1188)	AHI	-0.021	0.255		2909	unclassified	unclassified	unclassified	unclassified	unclassified	Clostridia	Firmicutes	Bacteria
Clostridia sp. (HG3A.1188)	T90	-0.025	0.167		3249	unclassified	unclassified	unclassified	unclassified	unclassified	Clostridia	Firmicutes	Bacteria
Clostridia sp. (HG3A.1188)	ODI	-0.035	0.051		3249	unclassified	unclassified	unclassified	unclassified	unclassified	Clostridia	Firmicutes	Bacteria
Clostridia sp. (HG3A.1200)	AHI	-0.013	0.483		2909	unclassified	unclassified	unclassified	unclassified	unclassified	Clostridia	Firmicutes	Bacteria
Clostridia sp. (HG3A.1200)	T90	-0.002	0.922		3249	unclassified	unclassified	unclassified	unclassified	unclassified	Clostridia	Firmicutes	Bacteria
Clostridia sp. (HG3A.1200)	ODI	-0.011	0.547		3249	unclassified	unclassified	unclassified	unclassified	unclassified	Clostridia	Firmicutes	Bacteria
Clostridia sp. (HG3A.1238)	AHI	-0.014	0.473		2909	unclassified	unclassified	unclassified	unclassified	unclassified	Clostridia	Firmicutes	Bacteria
Clostridia sp. (HG3A.1238)	T90	0.014	0.446		3249	unclassified	unclassified	unclassified	unclassified	unclassified	Clostridia	Firmicutes	Bacteria
Clostridia sp. (HG3A.1238)	ODI	-0.02	0.266		3249	unclassified	unclassified	unclassified	unclassified	unclassified	Clostridia	Firmicutes	Bacteria
Clostridia sp. (HG3A.1253)	AHI	-0.006	0.731		2909	unclassified	unclassified	unclassified	unclassified	unclassified	Clostridia	Firmicutes	Bacteria
Clostridia sp. (HG3A.1253)	T90	0	0.988		3249	unclassified	unclassified	unclassified	unclassified	unclassified	Clostridia	Firmicutes	Bacteria
Clostridia sp. (HG3A.1253)	ODI	-0.013	0.457		3249	unclassified	unclassified	unclassified	unclassified	unclassified	Clostridia	Firmicutes	Bacteria
Clostridia sp. (HG3A.1258)	AHI	-0.02	0.293		2909	unclassified	unclassified	unclassified	unclassified	unclassified	Clostridia	Firmicutes	Bacteria
Clostridia sp. (HG3A.1258)	T90	-0.009	0.622		3249	unclassified	unclassified	unclassified	unclassified	unclassified	Clostridia	Firmicutes	Bacteria
Clostridia sp. (HG3A.1258)	ODI	-0.016	0.382		3249	unclassified	unclassified	unclassified	unclassified	unclassified	Clostridia	Firmicutes	Bacteria
Clostridia sp. (HG3A.1268)	AHI	-0.003	0.855		2909	unclassified	unclassified	unclassified	unclassified	unclassified	Clostridia	Firmicutes	Bacteria
Clostridia sp. (HG3A.1268)	T90	-0.009	0.632		3249	unclassified	unclassified	unclassified	unclassified	unclassified	Clostridia	Firmicutes	Bacteria
Clostridia sp. (HG3A.1268)	ODI	0.001	0.968		3249	unclassified	unclassified	unclassified	unclassified	unclassified	Clostridia	Firmicutes	Bacteria
Clostridia sp. (HG3A.1286)	AHI	-0.028	0.133		2909	unclassified	unclassified	unclassified	unclassified	unclassified	Clostridia	Firmicutes	Bacteria
Clostridia sp. (HG3A.1286)	T90	-0.011	0.533		3249	unclassified	unclassified	unclassified	unclassified	unclassified	Clostridia	Firmicutes	Bacteria
Clostridia sp. (HG3A.1286)	ODI	-0.028	0.113		3249	unclassified	unclassified	unclassified	unclassified	unclassified	Clostridia	Firmicutes	Bacteria
Clostridia sp. (HG3A.1288)	AHI	-0.031	0.101		2909	unclassified	unclassified	unclassified	unclassified	unclassified	Clostridia	Firmicutes	Bacteria
Clostridia sp. (HG3A.1288)	T90	-0.022	0.208		3249	unclassified	unclassified	unclassified	unclassified	unclassified	Clostridia	Firmicutes	Bacteria
Clostridia sp. (HG3A.1288)	ODI	-0.017	0.333		3249	unclassified	unclassified	unclassified	unclassified	unclassified	Clostridia	Firmicutes	Bacteria
Clostridia sp. (HG3A.1293)	AHI	-0.006	0.745		2909	unclassified	unclassified	unclassified	unclassified	unclassified	Clostridia	Firmicutes	Bacteria
Clostridia sp. (HG3A.1293)	T90	-0.026	0.138		3249	unclassified	unclassified	unclassified	unclassified	unclassified	Clostridia	Firmicutes	Bacteria
Clostridia sp. (HG3A.1293)	ODI	-0.007	0.679		3249	unclassified	unclassified	unclassified	unclassified	unclassified	Clostridia	Firmicutes	Bacteria
Clostridia sp. (HG3A.1300)	AHI	0.014	0.452		2909	unclassified	unclassified	unclassified	unclassified	unclassified	Clostridia	Firmicutes	Bacteria
Clostridia sp. (HG3A.1300)	T90	-0.003	0.853		3249	unclassified	unclassified	unclassified	unclassified	unclassified	Clostridia	Firmicutes	Bacteria
Clostridia sp. (HG3A.1300)	ODI	0.015	0.397		3249	unclassified	unclassified	unclassified	unclassified	unclassified	Clostridia	Firmicutes	Bacteria
Clostridia sp. (HG3A.1333)	AHI	-0.007	0.727		2909	unclassified	unclassified	unclassified	unclassified	unclassified	Clostridia	Firmicutes	Bacteria
Clostridia sp. (HG3A.1333)	T90	0.008	0.646		3249	unclassified	unclassified	unclassified	unclassified	unclassified	Clostridia	Firmicutes	Bacteria
Clostridia sp. (HG3A.1333)	ODI	-0.018	0.299		3249	unclassified	unclassified	unclassified	unclassified	unclassified	Clostridia	Firmicutes	Bacteria
Clostridia sp. (HG3A.1346)	AHI	-0.014	0.461		2909	unclassified	unclassified	unclassified	unclassified	unclassified	Clostridia	Firmicutes	Bacteria
Clostridia sp. (HG3A.1346)	T90	0.008	0.669		3249	unclassified	unclassified	unclassified	unclassified	unclassified	Clostridia	Firmicutes	Bacteria
Clostridia sp. (HG3A.1346)	ODI	-0.006	0.746		3249	unclassified	unclassified	unclassified	unclassified	unclassified	Clostridia	Firmicutes	Bacteria
Clostridia sp. (HG3A.1362)	AHI	-0.001	0.97		2909	unclassified	unclassified	unclassified	unclassified	unclassified	Clostridia	Firmicutes	Bacteria
Clostridia sp. (HG3A.1362)	T90	-0.015	0.398		3249	unclassified	unclassified	unclassified	unclassified	unclassified	Clostridia	Firmicutes	Bacteria
Clostridia sp. (HG3A.1362)	ODI	-0.018	0.303		3249	unclassified	unclassified	unclassified	unclassified	unclassified	Clostridia	Firmicutes	Bacteria
Clostridia sp. (HG3A.1408)	AHI	-0.024	0.207		2909	unclassified	unclassified	unclassified	unclassified	unclassified	Clostridia	Firmicutes	Bacteria
Clostridia sp. (HG3A.1408)	T90	-0.024	0.178		3249	unclassified	unclassified	unclassified	unclassified	unclassified	Clostridia	Firmicutes	Bacteria
Clostridia sp. (HG3A.1408)	ODI	-0.01	0.558		3249	unclassified	unclassified	unclassified	unclassified	unclassified	Clostridia	Firmicutes	Bacteria
Clostridia sp. (HG3A.1416)	AHI	0.01	0.587		2909	unclassified	unclassified	unclassified	unclassified	unclassified	Clostridia	Firmicutes	Bacteria
Clostridia sp. (HG3A.1416)	T90	0.002	0.909		3249	unclassified	unclassified	unclassified	unclassified	unclassified	Clostridia	Firmicutes	Bacteria
Clostridia sp. (HG3A.1416)	ODI	0.003	0.866		3249	unclassified	unclassified	unclassified	unclassified	unclassified	Clostridia	Firmicutes	Bacteria
Clostridia sp. (HG3A.1460)	AHI	0.002	0.91		2909	unclassified	unclassified	unclassified	unclassified	unclassified	Clostridia	Firmicutes	Bacteria
Clostridia sp. (HG3A.1460)	T90	0.027	0.123		3249	unclassified	unclassified	unclassified	unclassified	unclassified	Clostridia	Firmicutes	Bacteria
Clostridia sp. (HG3A.1460)	ODI	0.01	0.562		3249	unclassified	unclassified	unclassified	unclassified	unclassified	Clostridia	Firmicutes	Bacteria
Clostridia sp. (HG3A.1523)	AHI	-0.01	0.596		2909	unclassified	unclassified	unclassified	unclassified	unclassified	Clostridia	Firmicutes	Bacteria
Clostridia sp. (HG3A.1523)	T90	0.012	0.512		3249	unclassified	unclassified	unclassified	unclassified	unclassified	Clostridia	Firmicutes	Bacteria
Clostridia sp. (HG3A.1523)	ODI	0.009	0.604		3249	unclassified	unclassified	unclassified	unclassified	unclassified	Clostridia	Firmicutes	Bacteria
Clostridia sp. (HG3A.1530)	AHI	0.029	0.125		2909	unclassified	unclassified	unclassified	unclassified	unclassified	Clostridia	Firmicutes	Bacteria
Clostridia sp. (HG3A.1530)	T90	-0.012	0.488		3249	unclassified	unclassified	unclassified	unclassified	unclassified	Clostridia	Firmicutes	Bacteria
Clostridia sp. (HG3A.1530)	ODI	0.011	0.547		3249	unclassified	unclassified	unclassified	unclassified	unclassified	Clostridia	Firmicutes	Bacteria
Clostridia sp. (HG3A.1533)	AHI	0.001	0.942		2909	unclassified	unclassified	unclassified	unclassified	unclassified	Clostridia	Firmicutes	Bacteria
Clostridia sp. (HG3A.1533)	T90	0	0.99		3249	unclassified	unclassified	unclassified	unclassified	unclassified	Clostridia	Firmicutes	Bacteria
Clostridia sp. (HG3A.1533)	ODI	-0.005	0.792		3249	unclassified	unclassified	unclassified	unclassified	unclassified	Clostridia	Firmicutes	Bacteria
Clostridia sp. (HG3A.1540)	AHI	0	0.989		2909	unclassified	unclassified	unclassified	unclassified	unclassified	Clostridia	Firmicutes	Bacteria
Clostridia sp. (HG3A.1540)	T90	0.026	0.141		3249	unclassified	unclassified	unclassified	unclassified	unclassified	Clostridia	Firmicutes	Bacteria
Clostridia sp. (HG3A.1540)	ODI	0.009	0.631		3249	unclassified	unclassified	unclassified	unclassified	unclassified	Clostridia	Firmicutes	Bacteria
Clostridia sp. (HG3A.1549)	AHI	0.001	0.942		2909	unclassified	unclassified	unclassified	unclassified	unclassified	Clostridia	Firmicutes	Bacteria
Clostridia sp. (HG3A.1549)	T90	0.005	0.772		3249	unclassified	unclassified	unclassified	unclassified	unclassified	Clostridia	Firmicutes	Bacteria
Clostridia sp. (HG3A.1549)	ODI	-0.006	0.739		3249	unclassified	unclassified	unclassified	unclassified	unclassified	Clostridia	Firmicutes	Bacteria
Clostridia sp. (HG3A.1572)	AHI	0.005	0.777		2909	unclassified	unclassified	unclassified	unclassified	unclassified	Clostridia	Firmicutes	Bacteria
Clostridia sp. (HG3A.1572)	T90	0.002	0.91		3249	unclassified	unclassified	unclassified	unclassified	unclassified	Clostridia	Firmicutes	Bacteria
Clostridia sp. (HG3A.1572)	ODI	0.016	0.354		3249	unclassified	unclassified	unclassified	unclassified	unclassified	Clostridia	Firmicutes	Bacteria
Clostridia sp. (HG3A.1585)	AHI	-0.015	0.416		2909	unclassified	unclassified	unclassified	unclassified	unclassified	Clostridia	Firmicutes	Bacteria
Clostridia sp. (HG3A.1585)	T90	-0.026	0.138		3249	unclassified	unclassified	unclassified	unclassified	unclassified	Clostridia	Firmicutes	Bacteria
Clostridia sp. (HG3A.1585)	ODI	-0.02	0.261		3249	unclassified	unclassified	unclassified	unclassified	unclassified	Clostridia	Firmicutes	Bacteria
Clostridia sp. (HG3A.1616)	AHI	-0.006	0.759		2909	unclassified	unclassified	unclassified	unclassified	unclassified	Clostridia	Firmicutes	Bacteria
Clostridia sp. (HG3A.1616)	T90	-0.009	0.618		3249	unclassified	unclassified	unclassified	unclassified	unclassified	Clostridia	Firmicutes	Bacteria
Clostridia sp. (HG3A.1616)	ODI	-0.03	0.091		3249	unclassified	unclassified	unclassified	unclassified	unclassified	Clostridia	Firmicutes	Bacteria
Clostridia sp. (HG3A.1653)	AHI	-0.006	0.751		2909	unclassified	unclassified	unclassified	unclassified	unclassified	Clostridia	Firmicutes	Bacteria
Clostridia sp. (HG3A.1653)	T90	0.007	0.68		3249	unclassified	unclassified	unclassified	unclassified	unclassified	Clostridia	Firmicutes	Bacteria
Clostridia sp. (HG3A.1653)	ODI	-0.024	0.184		3249	unclassified	unclassified	unclassified	unclassified	unclassified	Clostridia	Firmicutes	Bacteria
Clostridia sp. (HG3A.1661)	AHI	-0.008	0.686		2909	unclassified	unclassified	unclassified	unclassified	unclassified	Clostridia	Firmicutes	Bacteria
Clostridia sp. (HG3A.1661)	T90	-0.011	0.522		3249	unclassified	unclassified	unclassified	unclassified	unclassified	Clostridia	Firmicutes	Bacteria
Clostridia sp. (HG3A.1661)	ODI	-0.001	0.946		3249	unclassified	unclassified	unclassified	unclassified	unclassified	Clostridia	Firmicutes	Bacteria
Clostridia sp. (HG3A.1741)	AHI	0.005	0.773		2909	unclassified	unclassified	unclassified	unclassified	unclassified	Clostridia	Firmicutes	Bacteria
Clostridia sp. (HG3A.1741)	T90	-0.013	0.479		3249	unclassified	unclassified	unclassified	unclassified	unclassified	Clostridia	Firmicutes	Bacteria
Clostridia sp. (HG3A.1741)	ODI	-0.006	0.741		3249	unclassified	unclassified	unclassified	unclassified	unclassified	Clostridia	Firmicutes	Bacteria
Clostridia sp. (HG3A.1761)	AHI	-0.009	0.636		2909	unclassified	unclassified	unclassified	unclassified	unclassified	Clostridia	Firmicutes	Bacteria
Clostridia sp. (HG3A.1761)	T90	0	0.994		3249	unclassified	unclassified	unclassified	unclassified	unclassified	Clostridia	Firmicutes	Bacteria
Clostridia sp. (HG3A.1761)	ODI	-0.002	0.92		3249	unclassified	unclassified	unclassified	unclassified	unclassified	Clostridia	Firmicutes	Bacteria
Clostridiaceae sp. (HG3A.1142)	AHI	0.016	0.402		2909	unclassified	unclassified	unclassified	Clostridiaceae	Eubacteriales	Clostridia	Firmicutes	Bacteria
Clostridiaceae sp. (HG3A.1142)	T90	0.019	0.296		3249	unclassified	unclassified	unclassified	Clostridiaceae	Eubacteriales	Clostridia	Firmicutes	Bacteria
Clostridiaceae sp. (HG3A.1142)	ODI	0.026	0.138		3249	unclassified	unclassified	unclassified	Clostridiaceae	Eubacteriales	Clostridia	Firmicutes	Bacteria
Clostridiaceae sp. (HG3A.1567)	AHI	-0.043	0.022		2909	unclassified	unclassified	unclassified	Clostridiaceae	Eubacteriales	Clostridia	Firmicutes	Bacteria
Clostridiaceae sp. (HG3A.1567)	T90	-0.021	0.244		3249	unclassified	unclassified	unclassified	Clostridiaceae	Eubacteriales	Clostridia	Firmicutes	Bacteria
Clostridiaceae sp. (HG3A.1567)	ODI	-0.029	0.098		3249	unclassified	unclassified	unclassified	Clostridiaceae	Eubacteriales	Clostridia	Firmicutes	Bacteria
Clostridium celatum (HG3A.0808)	AHI	-0.005	0.794		2909	unclassified	Clostridium celatum	Clostridium	Clostridiaceae	Eubacteriales	Clostridia	Firmicutes	Bacteria
Clostridium celatum (HG3A.0808)	T90	-0.009	0.602		3249	unclassified	Clostridium celatum	Clostridium	Clostridiaceae	Eubacteriales	Clostridia	Firmicutes	Bacteria
Clostridium celatum (HG3A.0808)	ODI	0.001	0.956		3249	unclassified	Clostridium celatum	Clostridium	Clostridiaceae	Eubacteriales	Clostridia	Firmicutes	Bacteria
Clostridium cuniculi (HG3A.1498)	AHI	-0.009	0.616		2909	unclassified	Clostridium cuniculi	Clostridium	Clostridiaceae	Eubacteriales	Clostridia	Firmicutes	Bacteria
Clostridium cuniculi (HG3A.1498)	T90	0.005	0.78		3249	unclassified	Clostridium cuniculi	Clostridium	Clostridiaceae	Eubacteriales	Clostridia	Firmicutes	Bacteria
Clostridium cuniculi (HG3A.1498)	ODI	-0.007	0.7		3249	unclassified	Clostridium cuniculi	Clostridium	Clostridiaceae	Eubacteriales	Clostridia	Firmicutes	Bacteria
Clostridium disporicum (HG3A.0222)	AHI	-0.023	0.213		2909	unclassified	Clostridium disporicum	Clostridium	Clostridiaceae	Eubacteriales	Clostridia	Firmicutes	Bacteria
Clostridium disporicum (HG3A.0222)	T90	-0.013	0.457		3249	unclassified	Clostridium disporicum	Clostridium	Clostridiaceae	Eubacteriales	Clostridia	Firmicutes	Bacteria
Clostridium disporicum (HG3A.0222)	ODI	-0.013	0.458		3249	unclassified	Clostridium disporicum	Clostridium	Clostridiaceae	Eubacteriales	Clostridia	Firmicutes	Bacteria
Clostridium disporicum (HG3A.0753)	AHI	0.011	0.55		2909	unclassified	Clostridium disporicum	Clostridium	Clostridiaceae	Eubacteriales	Clostridia	Firmicutes	Bacteria
Clostridium disporicum (HG3A.0753)	T90	-0.001	0.972		3249	unclassified	Clostridium disporicum	Clostridium	Clostridiaceae	Eubacteriales	Clostridia	Firmicutes	Bacteria
Clostridium disporicum (HG3A.0753)	ODI	0.004	0.813		3249	unclassified	Clostridium disporicum	Clostridium	Clostridiaceae	Eubacteriales	Clostridia	Firmicutes	Bacteria
[Clostridium] hylemonae (HG3A.1580)	AHI	-0.015	0.426		2909	unclassified	[Clostridium] hylemonae	Lachnoclostridium	Lachnospiraceae	Eubacteriales	Clostridia	Firmicutes	Bacteria
[Clostridium] hylemonae (HG3A.1580)	T90	-0.023	0.196		3249	unclassified	[Clostridium] hylemonae	Lachnoclostridium	Lachnospiraceae	Eubacteriales	Clostridia	Firmicutes	Bacteria
[Clostridium] hylemonae (HG3A.1580)	ODI	-0.025	0.158		3249	unclassified	[Clostridium] hylemonae	Lachnoclostridium	Lachnospiraceae	Eubacteriales	Clostridia	Firmicutes	Bacteria
[Clostridium] innocuum (HG3A.1502)	AHI	-0.001	0.964		2909	unclassified	[Clostridium] innocuum	Erysipelatoclostridium	Erysipelotrichaceae	Erysipelotrichales	Erysipelotrichia	Firmicutes	Bacteria
[Clostridium] innocuum (HG3A.1502)	T90	0.017	0.339		3249	unclassified	[Clostridium] innocuum	Erysipelatoclostridium	Erysipelotrichaceae	Erysipelotrichales	Erysipelotrichia	Firmicutes	Bacteria
[Clostridium] innocuum (HG3A.1502)	ODI	0.009	0.6		3249	unclassified	[Clostridium] innocuum	Erysipelatoclostridium	Erysipelotrichaceae	Erysipelotrichales	Erysipelotrichia	Firmicutes	Bacteria
Clostridium paraputrificum (HG3A.0793)	AHI	0.023	0.23		2909	unclassified	Clostridium paraputrificum	Clostridium	Clostridiaceae	Eubacteriales	Clostridia	Firmicutes	Bacteria
Clostridium paraputrificum (HG3A.0793)	T90	0.014	0.422		3249	unclassified	Clostridium paraputrificum	Clostridium	Clostridiaceae	Eubacteriales	Clostridia	Firmicutes	Bacteria
Clostridium paraputrificum (HG3A.0793)	ODI	0.02	0.264		3249	unclassified	Clostridium paraputrificum	Clostridium	Clostridiaceae	Eubacteriales	Clostridia	Firmicutes	Bacteria
Clostridium phoceensis (HG3A.0014)	AHI	0.041	0.029		2909	unclassified	Clostridium phoceensis	Clostridium	Clostridiaceae	Eubacteriales	Clostridia	Firmicutes	Bacteria
Clostridium phoceensis (HG3A.0014)	T90	0.025	0.168		3249	unclassified	Clostridium phoceensis	Clostridium	Clostridiaceae	Eubacteriales	Clostridia	Firmicutes	Bacteria
Clostridium phoceensis (HG3A.0014)	ODI	0.04	0.025		3249	unclassified	Clostridium phoceensis	Clostridium	Clostridiaceae	Eubacteriales	Clostridia	Firmicutes	Bacteria
Clostridium sp. 1001271st1 H5 (HG3A.0888)	AHI	0.003	0.888		2909	unclassified	Clostridium sp. 1001271st1 H5	Clostridium	Clostridiaceae	Eubacteriales	Clostridia	Firmicutes	Bacteria
Clostridium sp. 1001271st1 H5 (HG3A.0888)	T90	-0.001	0.957		3249	unclassified	Clostridium sp. 1001271st1 H5	Clostridium	Clostridiaceae	Eubacteriales	Clostridia	Firmicutes	Bacteria
Clostridium sp. 1001271st1 H5 (HG3A.0888)	ODI	0.01	0.575		3249	unclassified	Clostridium sp. 1001271st1 H5	Clostridium	Clostridiaceae	Eubacteriales	Clostridia	Firmicutes	Bacteria
Clostridium sp. AF23-8 (HG3A.0166)	AHI	-0.023	0.219		2909	unclassified	Clostridium sp. AF23-8	Clostridium	Clostridiaceae	Eubacteriales	Clostridia	Firmicutes	Bacteria
Clostridium sp. AF23-8 (HG3A.0166)	T90	0.007	0.699		3249	unclassified	Clostridium sp. AF23-8	Clostridium	Clostridiaceae	Eubacteriales	Clostridia	Firmicutes	Bacteria
Clostridium sp. AF23-8 (HG3A.0166)	ODI	-0.009	0.622		3249	unclassified	Clostridium sp. AF23-8	Clostridium	Clostridiaceae	Eubacteriales	Clostridia	Firmicutes	Bacteria
Clostridium sp. AF34-10BH (HG3A.0028)	AHI	0.014	0.458		2909	unclassified	Clostridium sp. AF34-10BH	Clostridium	Clostridiaceae	Eubacteriales	Clostridia	Firmicutes	Bacteria
Clostridium sp. AF34-10BH (HG3A.0028)	T90	0.037	0.035		3249	unclassified	Clostridium sp. AF34-10BH	Clostridium	Clostridiaceae	Eubacteriales	Clostridia	Firmicutes	Bacteria
Clostridium sp. AF34-10BH (HG3A.0028)	ODI	0.03	0.097		3249	unclassified	Clostridium sp. AF34-10BH	Clostridium	Clostridiaceae	Eubacteriales	Clostridia	Firmicutes	Bacteria
Clostridium sp. AM49-4BH (HG3A.0097)	AHI	-0.019	0.323		2909	unclassified	Clostridium sp. AM49-4BH	Clostridium	Clostridiaceae	Eubacteriales	Clostridia	Firmicutes	Bacteria
Clostridium sp. AM49-4BH (HG3A.0097)	T90	-0.012	0.499		3249	unclassified	Clostridium sp. AM49-4BH	Clostridium	Clostridiaceae	Eubacteriales	Clostridia	Firmicutes	Bacteria
Clostridium sp. AM49-4BH (HG3A.0097)	ODI	-0.01	0.557		3249	unclassified	Clostridium sp. AM49-4BH	Clostridium	Clostridiaceae	Eubacteriales	Clostridia	Firmicutes	Bacteria
Clostridium sp. BSD2780061688st1 H5 (HG3A.1296)	AHI	-0.017	0.353		2909	unclassified	Clostridium sp. BSD2780061688st1 H5	Clostridium	Clostridiaceae	Eubacteriales	Clostridia	Firmicutes	Bacteria
Clostridium sp. BSD2780061688st1 H5 (HG3A.1296)	T90	-0.019	0.279		3249	unclassified	Clostridium sp. BSD2780061688st1 H5	Clostridium	Clostridiaceae	Eubacteriales	Clostridia	Firmicutes	Bacteria
Clostridium sp. BSD2780061688st1 H5 (HG3A.1296)	ODI	-0.007	0.711		3249	unclassified	Clostridium sp. BSD2780061688st1 H5	Clostridium	Clostridiaceae	Eubacteriales	Clostridia	Firmicutes	Bacteria
Clostridium sp. D5 (HG3A.1234)	AHI	0.023	0.217		2909	unclassified	Clostridium sp. D5	Clostridium	Clostridiaceae	Eubacteriales	Clostridia	Firmicutes	Bacteria
Clostridium sp. D5 (HG3A.1234)	T90	0.001	0.973		3249	unclassified	Clostridium sp. D5	Clostridium	Clostridiaceae	Eubacteriales	Clostridia	Firmicutes	Bacteria
Clostridium sp. D5 (HG3A.1234)	ODI	0.015	0.387		3249	unclassified	Clostridium sp. D5	Clostridium	Clostridiaceae	Eubacteriales	Clostridia	Firmicutes	Bacteria
Clostridium sp. Marseille-P2538 (HG3A.1911)	AHI	0.023	0.216		2909	unclassified	Clostridium sp. Marseille-P2538	Clostridium	Clostridiaceae	Eubacteriales	Clostridia	Firmicutes	Bacteria
Clostridium sp. Marseille-P2538 (HG3A.1911)	T90	0.016	0.379		3249	unclassified	Clostridium sp. Marseille-P2538	Clostridium	Clostridiaceae	Eubacteriales	Clostridia	Firmicutes	Bacteria
Clostridium sp. Marseille-P2538 (HG3A.1911)	ODI	0.01	0.586		3249	unclassified	Clostridium sp. Marseille-P2538	Clostridium	Clostridiaceae	Eubacteriales	Clostridia	Firmicutes	Bacteria
Clostridium sp. OF09-36 (HG3A.0943)	AHI	0.018	0.351		2909	unclassified	Clostridium sp. OF09-36	Clostridium	Clostridiaceae	Eubacteriales	Clostridia	Firmicutes	Bacteria
Clostridium sp. OF09-36 (HG3A.0943)	T90	0.002	0.896		3249	unclassified	Clostridium sp. OF09-36	Clostridium	Clostridiaceae	Eubacteriales	Clostridia	Firmicutes	Bacteria
Clostridium sp. OF09-36 (HG3A.0943)	ODI	-0.001	0.969		3249	unclassified	Clostridium sp. OF09-36	Clostridium	Clostridiaceae	Eubacteriales	Clostridia	Firmicutes	Bacteria
Clostridium sp. (HG3A.0059)	AHI	-0.007	0.694		2909	unclassified	unclassified	Clostridium	Clostridiaceae	Eubacteriales	Clostridia	Firmicutes	Bacteria
Clostridium sp. (HG3A.0059)	T90	0.002	0.889		3249	unclassified	unclassified	Clostridium	Clostridiaceae	Eubacteriales	Clostridia	Firmicutes	Bacteria
Clostridium sp. (HG3A.0059)	ODI	0.006	0.721		3249	unclassified	unclassified	Clostridium	Clostridiaceae	Eubacteriales	Clostridia	Firmicutes	Bacteria
Clostridium sp. (HG3A.0075)	AHI	0.036	0.055		2909	unclassified	unclassified	Clostridium	Clostridiaceae	Eubacteriales	Clostridia	Firmicutes	Bacteria
Clostridium sp. (HG3A.0075)	T90	0.007	0.713		3249	unclassified	unclassified	Clostridium	Clostridiaceae	Eubacteriales	Clostridia	Firmicutes	Bacteria
Clostridium sp. (HG3A.0075)	ODI	0.046	0.01		3249	unclassified	unclassified	Clostridium	Clostridiaceae	Eubacteriales	Clostridia	Firmicutes	Bacteria
Clostridium sp. (HG3A.0444)	AHI	-0.015	0.429		2909	unclassified	unclassified	Clostridium	Clostridiaceae	Eubacteriales	Clostridia	Firmicutes	Bacteria
Clostridium sp. (HG3A.0444)	T90	-0.008	0.667		3249	unclassified	unclassified	Clostridium	Clostridiaceae	Eubacteriales	Clostridia	Firmicutes	Bacteria
Clostridium sp. (HG3A.0444)	ODI	-0.001	0.934		3249	unclassified	unclassified	Clostridium	Clostridiaceae	Eubacteriales	Clostridia	Firmicutes	Bacteria
Clostridium sp. (HG3A.0605)	AHI	0.007	0.71		2909	unclassified	unclassified	Clostridium	Clostridiaceae	Eubacteriales	Clostridia	Firmicutes	Bacteria
Clostridium sp. (HG3A.0605)	T90	-0.002	0.926		3249	unclassified	unclassified	Clostridium	Clostridiaceae	Eubacteriales	Clostridia	Firmicutes	Bacteria
Clostridium sp. (HG3A.0605)	ODI	0.016	0.373		3249	unclassified	unclassified	Clostridium	Clostridiaceae	Eubacteriales	Clostridia	Firmicutes	Bacteria
Clostridium sp. (HG3A.1174)	AHI	0.006	0.765		2909	unclassified	unclassified	Clostridium	Clostridiaceae	Eubacteriales	Clostridia	Firmicutes	Bacteria
Clostridium sp. (HG3A.1174)	T90	0.019	0.283		3249	unclassified	unclassified	Clostridium	Clostridiaceae	Eubacteriales	Clostridia	Firmicutes	Bacteria
Clostridium sp. (HG3A.1174)	ODI	0.014	0.418		3249	unclassified	unclassified	Clostridium	Clostridiaceae	Eubacteriales	Clostridia	Firmicutes	Bacteria
Clostridium sp. (HG3A.1638)	AHI	0.005	0.786		2909	unclassified	unclassified	Clostridium	Clostridiaceae	Eubacteriales	Clostridia	Firmicutes	Bacteria
Clostridium sp. (HG3A.1638)	T90	-0.01	0.564		3249	unclassified	unclassified	Clostridium	Clostridiaceae	Eubacteriales	Clostridia	Firmicutes	Bacteria
Clostridium sp. (HG3A.1638)	ODI	0.002	0.897		3249	unclassified	unclassified	Clostridium	Clostridiaceae	Eubacteriales	Clostridia	Firmicutes	Bacteria
Collinsella bouchesdurhonensis (HG3A.0299)	AHI	0.022	0.235		2909	unclassified	Collinsella bouchesdurhonensis	Collinsella	Coriobacteriaceae	Coriobacteriales	Coriobacteriia	Actinobacteria	Bacteria
Collinsella bouchesdurhonensis (HG3A.0299)	T90	0.022	0.215		3249	unclassified	Collinsella bouchesdurhonensis	Collinsella	Coriobacteriaceae	Coriobacteriales	Coriobacteriia	Actinobacteria	Bacteria
Collinsella bouchesdurhonensis (HG3A.0299)	ODI	0.014	0.429		3249	unclassified	Collinsella bouchesdurhonensis	Collinsella	Coriobacteriaceae	Coriobacteriales	Coriobacteriia	Actinobacteria	Bacteria
[Collinsella] massiliensis (HG3A.1264)	AHI	0.011	0.57		2909	unclassified	[Collinsella] massiliensis	Enorma	Coriobacteriaceae	Coriobacteriales	Coriobacteriia	Actinobacteria	Bacteria
[Collinsella] massiliensis (HG3A.1264)	T90	0.017	0.333		3249	unclassified	[Collinsella] massiliensis	Enorma	Coriobacteriaceae	Coriobacteriales	Coriobacteriia	Actinobacteria	Bacteria
[Collinsella] massiliensis (HG3A.1264)	ODI	0.014	0.428		3249	unclassified	[Collinsella] massiliensis	Enorma	Coriobacteriaceae	Coriobacteriales	Coriobacteriia	Actinobacteria	Bacteria
Collinsella sp. AF08-23 (HG3A.1036)	AHI	-0.013	0.482		2909	unclassified	Collinsella sp. AF08-23	Collinsella	Coriobacteriaceae	Coriobacteriales	Coriobacteriia	Actinobacteria	Bacteria
Collinsella sp. AF08-23 (HG3A.1036)	T90	-0.015	0.392		3249	unclassified	Collinsella sp. AF08-23	Collinsella	Coriobacteriaceae	Coriobacteriales	Coriobacteriia	Actinobacteria	Bacteria
Collinsella sp. AF08-23 (HG3A.1036)	ODI	-0.014	0.437		3249	unclassified	Collinsella sp. AF08-23	Collinsella	Coriobacteriaceae	Coriobacteriales	Coriobacteriia	Actinobacteria	Bacteria
Collinsella stercoris (HG3A.1140)	AHI	-0.004	0.813		2909	unclassified	Collinsella stercoris	Collinsella	Coriobacteriaceae	Coriobacteriales	Coriobacteriia	Actinobacteria	Bacteria
Collinsella stercoris (HG3A.1140)	T90	-0.003	0.852		3249	unclassified	Collinsella stercoris	Collinsella	Coriobacteriaceae	Coriobacteriales	Coriobacteriia	Actinobacteria	Bacteria
Collinsella stercoris (HG3A.1140)	ODI	-0.015	0.413		3249	unclassified	Collinsella stercoris	Collinsella	Coriobacteriaceae	Coriobacteriales	Coriobacteriia	Actinobacteria	Bacteria
Collinsella tanakaei (HG3A.0850)	AHI	-0.017	0.37		2909	unclassified	Collinsella tanakaei	Collinsella	Coriobacteriaceae	Coriobacteriales	Coriobacteriia	Actinobacteria	Bacteria
Collinsella tanakaei (HG3A.0850)	T90	-0.002	0.921		3249	unclassified	Collinsella tanakaei	Collinsella	Coriobacteriaceae	Coriobacteriales	Coriobacteriia	Actinobacteria	Bacteria
Collinsella tanakaei (HG3A.0850)	ODI	-0.029	0.108		3249	unclassified	Collinsella tanakaei	Collinsella	Coriobacteriaceae	Coriobacteriales	Coriobacteriia	Actinobacteria	Bacteria
Comamonas kerstersii (HG3A.1358)	AHI	0.027	0.145		2909	unclassified	Comamonas kerstersii	Comamonas	Comamonadaceae	Burkholderiales	Betaproteobacteria	Proteobacteria	Bacteria
Comamonas kerstersii (HG3A.1358)	T90	-0.007	0.676		3249	unclassified	Comamonas kerstersii	Comamonas	Comamonadaceae	Burkholderiales	Betaproteobacteria	Proteobacteria	Bacteria
Comamonas kerstersii (HG3A.1358)	ODI	0.025	0.155		3249	unclassified	Comamonas kerstersii	Comamonas	Comamonadaceae	Burkholderiales	Betaproteobacteria	Proteobacteria	Bacteria
Coriobacteriaceae sp. (HG3A.1073)	AHI	0.013	0.498		2909	unclassified	unclassified	unclassified	Coriobacteriaceae	Coriobacteriales	Coriobacteriia	Actinobacteria	Bacteria
Coriobacteriaceae sp. (HG3A.1073)	T90	-0.027	0.133		3249	unclassified	unclassified	unclassified	Coriobacteriaceae	Coriobacteriales	Coriobacteriia	Actinobacteria	Bacteria
Coriobacteriaceae sp. (HG3A.1073)	ODI	-0.002	0.927		3249	unclassified	unclassified	unclassified	Coriobacteriaceae	Coriobacteriales	Coriobacteriia	Actinobacteria	Bacteria
Coriobacteriaceae sp. (HG3A.1123)	AHI	-0.016	0.396		2909	unclassified	unclassified	unclassified	Coriobacteriaceae	Coriobacteriales	Coriobacteriia	Actinobacteria	Bacteria
Coriobacteriaceae sp. (HG3A.1123)	T90	-0.004	0.842		3249	unclassified	unclassified	unclassified	Coriobacteriaceae	Coriobacteriales	Coriobacteriia	Actinobacteria	Bacteria
Coriobacteriaceae sp. (HG3A.1123)	ODI	-0.004	0.839		3249	unclassified	unclassified	unclassified	Coriobacteriaceae	Coriobacteriales	Coriobacteriia	Actinobacteria	Bacteria
Coriobacteriales sp. (HG3A.0714)	AHI	0.02	0.296		2909	unclassified	unclassified	unclassified	unclassified	Coriobacteriales	Coriobacteriia	Actinobacteria	Bacteria
Coriobacteriales sp. (HG3A.0714)	T90	0.006	0.722		3249	unclassified	unclassified	unclassified	unclassified	Coriobacteriales	Coriobacteriia	Actinobacteria	Bacteria
Coriobacteriales sp. (HG3A.0714)	ODI	0.018	0.313		3249	unclassified	unclassified	unclassified	unclassified	Coriobacteriales	Coriobacteriia	Actinobacteria	Bacteria
Coriobacteriales sp. (HG3A.1004)	AHI	-0.039	0.039		2909	unclassified	unclassified	unclassified	unclassified	Coriobacteriales	Coriobacteriia	Actinobacteria	Bacteria
Coriobacteriales sp. (HG3A.1004)	T90	-0.003	0.871		3249	unclassified	unclassified	unclassified	unclassified	Coriobacteriales	Coriobacteriia	Actinobacteria	Bacteria
Coriobacteriales sp. (HG3A.1004)	ODI	-0.031	0.078		3249	unclassified	unclassified	unclassified	unclassified	Coriobacteriales	Coriobacteriia	Actinobacteria	Bacteria
Coriobacteriia sp. (HG3A.0488)	AHI	-0.002	0.898		2909	unclassified	unclassified	unclassified	unclassified	unclassified	Coriobacteriia	Actinobacteria	Bacteria
Coriobacteriia sp. (HG3A.0488)	T90	-0.002	0.923		3249	unclassified	unclassified	unclassified	unclassified	unclassified	Coriobacteriia	Actinobacteria	Bacteria
Coriobacteriia sp. (HG3A.0488)	ODI	0.004	0.832		3249	unclassified	unclassified	unclassified	unclassified	unclassified	Coriobacteriia	Actinobacteria	Bacteria
Coriobacteriia sp. (HG3A.0749)	AHI	-0.011	0.551		2909	unclassified	unclassified	unclassified	unclassified	unclassified	Coriobacteriia	Actinobacteria	Bacteria
Coriobacteriia sp. (HG3A.0749)	T90	-0.016	0.375		3249	unclassified	unclassified	unclassified	unclassified	unclassified	Coriobacteriia	Actinobacteria	Bacteria
Coriobacteriia sp. (HG3A.0749)	ODI	-0.004	0.815		3249	unclassified	unclassified	unclassified	unclassified	unclassified	Coriobacteriia	Actinobacteria	Bacteria
Coriobacteriia sp. (HG3A.1056)	AHI	0.002	0.914		2909	unclassified	unclassified	unclassified	unclassified	unclassified	Coriobacteriia	Actinobacteria	Bacteria
Coriobacteriia sp. (HG3A.1056)	T90	-0.021	0.227		3249	unclassified	unclassified	unclassified	unclassified	unclassified	Coriobacteriia	Actinobacteria	Bacteria
Coriobacteriia sp. (HG3A.1056)	ODI	0.018	0.303		3249	unclassified	unclassified	unclassified	unclassified	unclassified	Coriobacteriia	Actinobacteria	Bacteria
Culturomica massiliensis (HG3A.1337)	AHI	0.004	0.83		2909	unclassified	Culturomica massiliensis	Culturomica	Odoribacteraceae	Bacteroidales	Bacteroidia	Bacteroidetes	Bacteria
Culturomica massiliensis (HG3A.1337)	T90	0.014	0.422		3249	unclassified	Culturomica massiliensis	Culturomica	Odoribacteraceae	Bacteroidales	Bacteroidia	Bacteroidetes	Bacteria
Culturomica massiliensis (HG3A.1337)	ODI	0.003	0.865		3249	unclassified	Culturomica massiliensis	Culturomica	Odoribacteraceae	Bacteroidales	Bacteroidia	Bacteroidetes	Bacteria
Desulfovibrio desulfuricans (HG3A.0904)	AHI	-0.019	0.302		2909	unclassified	Desulfovibrio desulfuricans	Desulfovibrio	Desulfovibrionaceae	Desulfovibrionales	Deltaproteobacteria	Proteobacteria	Bacteria
Desulfovibrio desulfuricans (HG3A.0904)	T90	-0.025	0.155		3249	unclassified	Desulfovibrio desulfuricans	Desulfovibrio	Desulfovibrionaceae	Desulfovibrionales	Deltaproteobacteria	Proteobacteria	Bacteria
Desulfovibrio desulfuricans (HG3A.0904)	ODI	0.001	0.958		3249	unclassified	Desulfovibrio desulfuricans	Desulfovibrio	Desulfovibrionaceae	Desulfovibrionales	Deltaproteobacteria	Proteobacteria	Bacteria
Desulfovibrio legallii (HG3A.1197)	AHI	0.024	0.194		2909	unclassified	Desulfovibrio legallii	Desulfovibrio	Desulfovibrionaceae	Desulfovibrionales	Deltaproteobacteria	Proteobacteria	Bacteria
Desulfovibrio legallii (HG3A.1197)	T90	0.015	0.404		3249	unclassified	Desulfovibrio legallii	Desulfovibrio	Desulfovibrionaceae	Desulfovibrionales	Deltaproteobacteria	Proteobacteria	Bacteria
Desulfovibrio legallii (HG3A.1197)	ODI	0.025	0.165		3249	unclassified	Desulfovibrio legallii	Desulfovibrio	Desulfovibrionaceae	Desulfovibrionales	Deltaproteobacteria	Proteobacteria	Bacteria
Desulfovibrio piger (HG3A.0240)	AHI	-0.002	0.912		2909	unclassified	Desulfovibrio piger	Desulfovibrio	Desulfovibrionaceae	Desulfovibrionales	Deltaproteobacteria	Proteobacteria	Bacteria
Desulfovibrio piger (HG3A.0240)	T90	-0.005	0.793		3249	unclassified	Desulfovibrio piger	Desulfovibrio	Desulfovibrionaceae	Desulfovibrionales	Deltaproteobacteria	Proteobacteria	Bacteria
Desulfovibrio piger (HG3A.0240)	ODI	-0.034	0.056		3249	unclassified	Desulfovibrio piger	Desulfovibrio	Desulfovibrionaceae	Desulfovibrionales	Deltaproteobacteria	Proteobacteria	Bacteria
Desulfovibrio piger (HG3A.0955)	AHI	-0.008	0.68		2909	unclassified	Desulfovibrio piger	Desulfovibrio	Desulfovibrionaceae	Desulfovibrionales	Deltaproteobacteria	Proteobacteria	Bacteria
Desulfovibrio piger (HG3A.0955)	T90	0.008	0.634		3249	unclassified	Desulfovibrio piger	Desulfovibrio	Desulfovibrionaceae	Desulfovibrionales	Deltaproteobacteria	Proteobacteria	Bacteria
Desulfovibrio piger (HG3A.0955)	ODI	-0.033	0.063		3249	unclassified	Desulfovibrio piger	Desulfovibrio	Desulfovibrionaceae	Desulfovibrionales	Deltaproteobacteria	Proteobacteria	Bacteria
Desulfovibrio porci (HG3A.1380)	AHI	0.017	0.371		2909	unclassified	Desulfovibrio porci	Desulfovibrio	Desulfovibrionaceae	Desulfovibrionales	Deltaproteobacteria	Proteobacteria	Bacteria
Desulfovibrio porci (HG3A.1380)	T90	0.022	0.218		3249	unclassified	Desulfovibrio porci	Desulfovibrio	Desulfovibrionaceae	Desulfovibrionales	Deltaproteobacteria	Proteobacteria	Bacteria
Desulfovibrio porci (HG3A.1380)	ODI	0.015	0.393		3249	unclassified	Desulfovibrio porci	Desulfovibrio	Desulfovibrionaceae	Desulfovibrionales	Deltaproteobacteria	Proteobacteria	Bacteria
Desulfovibrionaceae sp. (HG3A.0833)	AHI	-0.028	0.13		2909	unclassified	unclassified	unclassified	Desulfovibrionaceae	Desulfovibrionales	Deltaproteobacteria	Proteobacteria	Bacteria
Desulfovibrionaceae sp. (HG3A.0833)	T90	0.024	0.174		3249	unclassified	unclassified	unclassified	Desulfovibrionaceae	Desulfovibrionales	Deltaproteobacteria	Proteobacteria	Bacteria
Desulfovibrionaceae sp. (HG3A.0833)	ODI	-0.019	0.288		3249	unclassified	unclassified	unclassified	Desulfovibrionaceae	Desulfovibrionales	Deltaproteobacteria	Proteobacteria	Bacteria
Desulfovibrionaceae sp. (HG3A.1267)	AHI	0.009	0.633		2909	unclassified	unclassified	unclassified	Desulfovibrionaceae	Desulfovibrionales	Deltaproteobacteria	Proteobacteria	Bacteria
Desulfovibrionaceae sp. (HG3A.1267)	T90	0.015	0.411		3249	unclassified	unclassified	unclassified	Desulfovibrionaceae	Desulfovibrionales	Deltaproteobacteria	Proteobacteria	Bacteria
Desulfovibrionaceae sp. (HG3A.1267)	ODI	0.01	0.556		3249	unclassified	unclassified	unclassified	Desulfovibrionaceae	Desulfovibrionales	Deltaproteobacteria	Proteobacteria	Bacteria
Desulfovibrionaceae sp. (HG3A.1556)	AHI	0.01	0.6		2909	unclassified	unclassified	unclassified	Desulfovibrionaceae	Desulfovibrionales	Deltaproteobacteria	Proteobacteria	Bacteria
Desulfovibrionaceae sp. (HG3A.1556)	T90	0.019	0.275		3249	unclassified	unclassified	unclassified	Desulfovibrionaceae	Desulfovibrionales	Deltaproteobacteria	Proteobacteria	Bacteria
Desulfovibrionaceae sp. (HG3A.1556)	ODI	0.013	0.465		3249	unclassified	unclassified	unclassified	Desulfovibrionaceae	Desulfovibrionales	Deltaproteobacteria	Proteobacteria	Bacteria
Desulfovibrionales sp. (HG3A.0462)	AHI	-0.005	0.773		2909	unclassified	unclassified	unclassified	unclassified	Desulfovibrionales	Deltaproteobacteria	Proteobacteria	Bacteria
Desulfovibrionales sp. (HG3A.0462)	T90	0.006	0.729		3249	unclassified	unclassified	unclassified	unclassified	Desulfovibrionales	Deltaproteobacteria	Proteobacteria	Bacteria
Desulfovibrionales sp. (HG3A.0462)	ODI	-0.002	0.904		3249	unclassified	unclassified	unclassified	unclassified	Desulfovibrionales	Deltaproteobacteria	Proteobacteria	Bacteria
Desulfovibrionales sp. (HG3A.1001)	AHI	-0.016	0.401		2909	unclassified	unclassified	unclassified	unclassified	Desulfovibrionales	Deltaproteobacteria	Proteobacteria	Bacteria
Desulfovibrionales sp. (HG3A.1001)	T90	-0.004	0.832		3249	unclassified	unclassified	unclassified	unclassified	Desulfovibrionales	Deltaproteobacteria	Proteobacteria	Bacteria
Desulfovibrionales sp. (HG3A.1001)	ODI	-0.013	0.481		3249	unclassified	unclassified	unclassified	unclassified	Desulfovibrionales	Deltaproteobacteria	Proteobacteria	Bacteria
Dialister invisus (HG3A.0164)	AHI	-0.03	0.111		2909	unclassified	Dialister invisus	Dialister	Veillonellaceae	Veillonellales	Negativicutes	Firmicutes	Bacteria
Dialister invisus (HG3A.0164)	T90	-0.005	0.799		3249	unclassified	Dialister invisus	Dialister	Veillonellaceae	Veillonellales	Negativicutes	Firmicutes	Bacteria
Dialister invisus (HG3A.0164)	ODI	-0.018	0.32		3249	unclassified	Dialister invisus	Dialister	Veillonellaceae	Veillonellales	Negativicutes	Firmicutes	Bacteria
Dialister massiliensis (HG3A.0497)	AHI	-0.008	0.659		2909	unclassified	Dialister massiliensis	Dialister	Veillonellaceae	Veillonellales	Negativicutes	Firmicutes	Bacteria
Dialister massiliensis (HG3A.0497)	T90	-0.016	0.371		3249	unclassified	Dialister massiliensis	Dialister	Veillonellaceae	Veillonellales	Negativicutes	Firmicutes	Bacteria
Dialister massiliensis (HG3A.0497)	ODI	-0.018	0.316		3249	unclassified	Dialister massiliensis	Dialister	Veillonellaceae	Veillonellales	Negativicutes	Firmicutes	Bacteria
Dialister succinatiphilus (HG3A.0719)	AHI	0.007	0.721		2909	unclassified	Dialister succinatiphilus	Dialister	Veillonellaceae	Veillonellales	Negativicutes	Firmicutes	Bacteria
Dialister succinatiphilus (HG3A.0719)	T90	-0.011	0.548		3249	unclassified	Dialister succinatiphilus	Dialister	Veillonellaceae	Veillonellales	Negativicutes	Firmicutes	Bacteria
Dialister succinatiphilus (HG3A.0719)	ODI	-0.002	0.918		3249	unclassified	Dialister succinatiphilus	Dialister	Veillonellaceae	Veillonellales	Negativicutes	Firmicutes	Bacteria
Dielma fastidiosa (HG3A.0400)	AHI	0.007	0.707		2909	unclassified	Dielma fastidiosa	Dielma	Erysipelotrichaceae	Erysipelotrichales	Erysipelotrichia	Firmicutes	Bacteria
Dielma fastidiosa (HG3A.0400)	T90	0.001	0.974		3249	unclassified	Dielma fastidiosa	Dielma	Erysipelotrichaceae	Erysipelotrichales	Erysipelotrichia	Firmicutes	Bacteria
Dielma fastidiosa (HG3A.0400)	ODI	0.001	0.97		3249	unclassified	Dielma fastidiosa	Dielma	Erysipelotrichaceae	Erysipelotrichales	Erysipelotrichia	Firmicutes	Bacteria
Duodenibacillus massiliensis (HG3A.0481)	AHI	-0.001	0.975		2909	unclassified	Duodenibacillus massiliensis	Duodenibacillus	Sutterellaceae	Burkholderiales	Betaproteobacteria	Proteobacteria	Bacteria
Duodenibacillus massiliensis (HG3A.0481)	T90	0.011	0.529		3249	unclassified	Duodenibacillus massiliensis	Duodenibacillus	Sutterellaceae	Burkholderiales	Betaproteobacteria	Proteobacteria	Bacteria
Duodenibacillus massiliensis (HG3A.0481)	ODI	0.003	0.881		3249	unclassified	Duodenibacillus massiliensis	Duodenibacillus	Sutterellaceae	Burkholderiales	Betaproteobacteria	Proteobacteria	Bacteria
Eggerthella sinensis (HG3A.1631)	AHI	-0.017	0.38		2909	unclassified	Eggerthella sinensis	Eggerthella	Eggerthellaceae	Eggerthellales	Coriobacteriia	Actinobacteria	Bacteria
Eggerthella sinensis (HG3A.1631)	T90	-0.04	0.023		3249	unclassified	Eggerthella sinensis	Eggerthella	Eggerthellaceae	Eggerthellales	Coriobacteriia	Actinobacteria	Bacteria
Eggerthella sinensis (HG3A.1631)	ODI	-0.018	0.31		3249	unclassified	Eggerthella sinensis	Eggerthella	Eggerthellaceae	Eggerthellales	Coriobacteriia	Actinobacteria	Bacteria
Eggerthellaceae sp. (HG3A.0804)	AHI	0.023	0.225		2909	unclassified	unclassified	unclassified	Eggerthellaceae	Eggerthellales	Coriobacteriia	Actinobacteria	Bacteria
Eggerthellaceae sp. (HG3A.0804)	T90	0.006	0.726		3249	unclassified	unclassified	unclassified	Eggerthellaceae	Eggerthellales	Coriobacteriia	Actinobacteria	Bacteria
Eggerthellaceae sp. (HG3A.0804)	ODI	0.031	0.086		3249	unclassified	unclassified	unclassified	Eggerthellaceae	Eggerthellales	Coriobacteriia	Actinobacteria	Bacteria
Eggerthellaceae sp. (HG3A.1186)	AHI	0.014	0.457		2909	unclassified	unclassified	unclassified	Eggerthellaceae	Eggerthellales	Coriobacteriia	Actinobacteria	Bacteria
Eggerthellaceae sp. (HG3A.1186)	T90	-0.006	0.742		3249	unclassified	unclassified	unclassified	Eggerthellaceae	Eggerthellales	Coriobacteriia	Actinobacteria	Bacteria
Eggerthellaceae sp. (HG3A.1186)	ODI	-0.011	0.539		3249	unclassified	unclassified	unclassified	Eggerthellaceae	Eggerthellales	Coriobacteriia	Actinobacteria	Bacteria
Eggerthellaceae sp. (HG3A.1648)	AHI	0.002	0.905		2909	unclassified	unclassified	unclassified	Eggerthellaceae	Eggerthellales	Coriobacteriia	Actinobacteria	Bacteria
Eggerthellaceae sp. (HG3A.1648)	T90	0.01	0.568		3249	unclassified	unclassified	unclassified	Eggerthellaceae	Eggerthellales	Coriobacteriia	Actinobacteria	Bacteria
Eggerthellaceae sp. (HG3A.1648)	ODI	0.014	0.443		3249	unclassified	unclassified	unclassified	Eggerthellaceae	Eggerthellales	Coriobacteriia	Actinobacteria	Bacteria
Eggerthellales sp. (HG3A.0122)	AHI	0.003	0.864		2909	unclassified	unclassified	unclassified	unclassified	Eggerthellales	Coriobacteriia	Actinobacteria	Bacteria
Eggerthellales sp. (HG3A.0122)	T90	0.007	0.695		3249	unclassified	unclassified	unclassified	unclassified	Eggerthellales	Coriobacteriia	Actinobacteria	Bacteria
Eggerthellales sp. (HG3A.0122)	ODI	-0.011	0.524		3249	unclassified	unclassified	unclassified	unclassified	Eggerthellales	Coriobacteriia	Actinobacteria	Bacteria
Eggerthellales sp. (HG3A.0569)	AHI	0.002	0.9		2909	unclassified	unclassified	unclassified	unclassified	Eggerthellales	Coriobacteriia	Actinobacteria	Bacteria
Eggerthellales sp. (HG3A.0569)	T90	0.017	0.346		3249	unclassified	unclassified	unclassified	unclassified	Eggerthellales	Coriobacteriia	Actinobacteria	Bacteria
Eggerthellales sp. (HG3A.0569)	ODI	0.003	0.85		3249	unclassified	unclassified	unclassified	unclassified	Eggerthellales	Coriobacteriia	Actinobacteria	Bacteria
Eggerthellales sp. (HG3A.0987)	AHI	-0.037	0.05		2909	unclassified	unclassified	unclassified	unclassified	Eggerthellales	Coriobacteriia	Actinobacteria	Bacteria
Eggerthellales sp. (HG3A.0987)	T90	-0.033	0.06		3249	unclassified	unclassified	unclassified	unclassified	Eggerthellales	Coriobacteriia	Actinobacteria	Bacteria
Eggerthellales sp. (HG3A.0987)	ODI	-0.043	0.016		3249	unclassified	unclassified	unclassified	unclassified	Eggerthellales	Coriobacteriia	Actinobacteria	Bacteria
Eggerthellales sp. (HG3A.0991)	AHI	0.029	0.118		2909	unclassified	unclassified	unclassified	unclassified	Eggerthellales	Coriobacteriia	Actinobacteria	Bacteria
Eggerthellales sp. (HG3A.0991)	T90	-0.001	0.942		3249	unclassified	unclassified	unclassified	unclassified	Eggerthellales	Coriobacteriia	Actinobacteria	Bacteria
Eggerthellales sp. (HG3A.0991)	ODI	0.013	0.466		3249	unclassified	unclassified	unclassified	unclassified	Eggerthellales	Coriobacteriia	Actinobacteria	Bacteria
Eggerthellales sp. (HG3A.1146)	AHI	-0.007	0.696		2909	unclassified	unclassified	unclassified	unclassified	Eggerthellales	Coriobacteriia	Actinobacteria	Bacteria
Eggerthellales sp. (HG3A.1146)	T90	-0.011	0.549		3249	unclassified	unclassified	unclassified	unclassified	Eggerthellales	Coriobacteriia	Actinobacteria	Bacteria
Eggerthellales sp. (HG3A.1146)	ODI	0.005	0.76		3249	unclassified	unclassified	unclassified	unclassified	Eggerthellales	Coriobacteriia	Actinobacteria	Bacteria
Eggerthellales sp. (HG3A.1160)	AHI	0.008	0.688		2909	unclassified	unclassified	unclassified	unclassified	Eggerthellales	Coriobacteriia	Actinobacteria	Bacteria
Eggerthellales sp. (HG3A.1160)	T90	-0.014	0.434		3249	unclassified	unclassified	unclassified	unclassified	Eggerthellales	Coriobacteriia	Actinobacteria	Bacteria
Eggerthellales sp. (HG3A.1160)	ODI	0.001	0.951		3249	unclassified	unclassified	unclassified	unclassified	Eggerthellales	Coriobacteriia	Actinobacteria	Bacteria
Eggerthellales sp. (HG3A.1184)	AHI	0.006	0.753		2909	unclassified	unclassified	unclassified	unclassified	Eggerthellales	Coriobacteriia	Actinobacteria	Bacteria
Eggerthellales sp. (HG3A.1184)	T90	-0.002	0.915		3249	unclassified	unclassified	unclassified	unclassified	Eggerthellales	Coriobacteriia	Actinobacteria	Bacteria
Eggerthellales sp. (HG3A.1184)	ODI	-0.006	0.753		3249	unclassified	unclassified	unclassified	unclassified	Eggerthellales	Coriobacteriia	Actinobacteria	Bacteria
Eggerthellales sp. (HG3A.1263)	AHI	0.028	0.14		2909	unclassified	unclassified	unclassified	unclassified	Eggerthellales	Coriobacteriia	Actinobacteria	Bacteria
Eggerthellales sp. (HG3A.1263)	T90	-0.006	0.728		3249	unclassified	unclassified	unclassified	unclassified	Eggerthellales	Coriobacteriia	Actinobacteria	Bacteria
Eggerthellales sp. (HG3A.1263)	ODI	0.004	0.833		3249	unclassified	unclassified	unclassified	unclassified	Eggerthellales	Coriobacteriia	Actinobacteria	Bacteria
Eggerthellales sp. (HG3A.1316)	AHI	0.032	0.088		2909	unclassified	unclassified	unclassified	unclassified	Eggerthellales	Coriobacteriia	Actinobacteria	Bacteria
Eggerthellales sp. (HG3A.1316)	T90	0.01	0.578		3249	unclassified	unclassified	unclassified	unclassified	Eggerthellales	Coriobacteriia	Actinobacteria	Bacteria
Eggerthellales sp. (HG3A.1316)	ODI	0.019	0.293		3249	unclassified	unclassified	unclassified	unclassified	Eggerthellales	Coriobacteriia	Actinobacteria	Bacteria
Eggerthellales sp. (HG3A.1368)	AHI	0.01	0.609		2909	unclassified	unclassified	unclassified	unclassified	Eggerthellales	Coriobacteriia	Actinobacteria	Bacteria
Eggerthellales sp. (HG3A.1368)	T90	-0.001	0.953		3249	unclassified	unclassified	unclassified	unclassified	Eggerthellales	Coriobacteriia	Actinobacteria	Bacteria
Eggerthellales sp. (HG3A.1368)	ODI	0.001	0.942		3249	unclassified	unclassified	unclassified	unclassified	Eggerthellales	Coriobacteriia	Actinobacteria	Bacteria
Eggerthellales sp. (HG3A.1511)	AHI	-0.005	0.787		2909	unclassified	unclassified	unclassified	unclassified	Eggerthellales	Coriobacteriia	Actinobacteria	Bacteria
Eggerthellales sp. (HG3A.1511)	T90	0.01	0.56		3249	unclassified	unclassified	unclassified	unclassified	Eggerthellales	Coriobacteriia	Actinobacteria	Bacteria
Eggerthellales sp. (HG3A.1511)	ODI	-0.007	0.701		3249	unclassified	unclassified	unclassified	unclassified	Eggerthellales	Coriobacteriia	Actinobacteria	Bacteria
Eggerthellales sp. (HG3A.1570)	AHI	0.011	0.575		2909	unclassified	unclassified	unclassified	unclassified	Eggerthellales	Coriobacteriia	Actinobacteria	Bacteria
Eggerthellales sp. (HG3A.1570)	T90	0.031	0.082		3249	unclassified	unclassified	unclassified	unclassified	Eggerthellales	Coriobacteriia	Actinobacteria	Bacteria
Eggerthellales sp. (HG3A.1570)	ODI	0.008	0.654		3249	unclassified	unclassified	unclassified	unclassified	Eggerthellales	Coriobacteriia	Actinobacteria	Bacteria
Eisenbergiella massiliensis (HG3A.0425)	AHI	-0.021	0.258		2909	unclassified	Eisenbergiella massiliensis	Eisenbergiella	Lachnospiraceae	Eubacteriales	Clostridia	Firmicutes	Bacteria
Eisenbergiella massiliensis (HG3A.0425)	T90	0.032	0.07		3249	unclassified	Eisenbergiella massiliensis	Eisenbergiella	Lachnospiraceae	Eubacteriales	Clostridia	Firmicutes	Bacteria
Eisenbergiella massiliensis (HG3A.0425)	ODI	0.001	0.96		3249	unclassified	Eisenbergiella massiliensis	Eisenbergiella	Lachnospiraceae	Eubacteriales	Clostridia	Firmicutes	Bacteria
Eisenbergiella sp. OF01-20 (HG3A.1376)	AHI	0.009	0.621		2909	unclassified	Eisenbergiella sp. OF01-20	Eisenbergiella	Lachnospiraceae	Eubacteriales	Clostridia	Firmicutes	Bacteria
Eisenbergiella sp. OF01-20 (HG3A.1376)	T90	-0.007	0.692		3249	unclassified	Eisenbergiella sp. OF01-20	Eisenbergiella	Lachnospiraceae	Eubacteriales	Clostridia	Firmicutes	Bacteria
Eisenbergiella sp. OF01-20 (HG3A.1376)	ODI	-0.001	0.952		3249	unclassified	Eisenbergiella sp. OF01-20	Eisenbergiella	Lachnospiraceae	Eubacteriales	Clostridia	Firmicutes	Bacteria
Ellagibacter isourolithinifaciens (HG3A.0191)	AHI	0	0.988		2909	unclassified	Ellagibacter isourolithinifaciens	Ellagibacter	Eggerthellaceae	Eggerthellales	Coriobacteriia	Actinobacteria	Bacteria
Ellagibacter isourolithinifaciens (HG3A.0191)	T90	0.009	0.618		3249	unclassified	Ellagibacter isourolithinifaciens	Ellagibacter	Eggerthellaceae	Eggerthellales	Coriobacteriia	Actinobacteria	Bacteria
Ellagibacter isourolithinifaciens (HG3A.0191)	ODI	0	0.996		3249	unclassified	Ellagibacter isourolithinifaciens	Ellagibacter	Eggerthellaceae	Eggerthellales	Coriobacteriia	Actinobacteria	Bacteria
Elusimicrobiaceae sp. (HG3A.1562)	AHI	0.014	0.452		2909	unclassified	unclassified	unclassified	Elusimicrobiaceae	Elusimicrobiales	Elusimicrobia	Elusimicrobia	Bacteria
Elusimicrobiaceae sp. (HG3A.1562)	T90	-0.004	0.815		3249	unclassified	unclassified	unclassified	Elusimicrobiaceae	Elusimicrobiales	Elusimicrobia	Elusimicrobia	Bacteria
Elusimicrobiaceae sp. (HG3A.1562)	ODI	0.011	0.53		3249	unclassified	unclassified	unclassified	Elusimicrobiaceae	Elusimicrobiales	Elusimicrobia	Elusimicrobia	Bacteria
Emergencia timonensis (HG3A.0901)	AHI	-0.017	0.372		2909	unclassified	Emergencia timonensis	Emergencia	Clostridiales Family XIII. Incertae Sedis	Eubacteriales	Clostridia	Firmicutes	Bacteria
Emergencia timonensis (HG3A.0901)	T90	-0.004	0.804		3249	unclassified	Emergencia timonensis	Emergencia	Clostridiales Family XIII. Incertae Sedis	Eubacteriales	Clostridia	Firmicutes	Bacteria
Emergencia timonensis (HG3A.0901)	ODI	-0.015	0.391		3249	unclassified	Emergencia timonensis	Emergencia	Clostridiales Family XIII. Incertae Sedis	Eubacteriales	Clostridia	Firmicutes	Bacteria
Enorma massiliensis (HG3A.0928)	AHI	-0.005	0.799		2909	unclassified	Enorma massiliensis	Enorma	Coriobacteriaceae	Coriobacteriales	Coriobacteriia	Actinobacteria	Bacteria
Enorma massiliensis (HG3A.0928)	T90	0.011	0.542		3249	unclassified	Enorma massiliensis	Enorma	Coriobacteriaceae	Coriobacteriales	Coriobacteriia	Actinobacteria	Bacteria
Enorma massiliensis (HG3A.0928)	ODI	0.003	0.851		3249	unclassified	Enorma massiliensis	Enorma	Coriobacteriaceae	Coriobacteriales	Coriobacteriia	Actinobacteria	Bacteria
Enterobacter asburiae (HG3A.1639)	AHI	0.007	0.694		2909	unclassified	Enterobacter asburiae	Enterobacter	Enterobacteriaceae	Enterobacterales	Gammaproteobacteria	Proteobacteria	Bacteria
Enterobacter asburiae (HG3A.1639)	T90	0.021	0.233		3249	unclassified	Enterobacter asburiae	Enterobacter	Enterobacteriaceae	Enterobacterales	Gammaproteobacteria	Proteobacteria	Bacteria
Enterobacter asburiae (HG3A.1639)	ODI	0.022	0.213		3249	unclassified	Enterobacter asburiae	Enterobacter	Enterobacteriaceae	Enterobacterales	Gammaproteobacteria	Proteobacteria	Bacteria
Enterobacter hormaechei subsp. steigerwaltii (HG3A.1214)	AHI	0.001	0.938		2909	Enterobacter hormaechei subsp. steigerwaltii	Enterobacter hormaechei	Enterobacter	Enterobacteriaceae	Enterobacterales	Gammaproteobacteria	Proteobacteria	Bacteria
Enterobacter hormaechei subsp. steigerwaltii (HG3A.1214)	T90	0.013	0.453		3249	Enterobacter hormaechei subsp. steigerwaltii	Enterobacter hormaechei	Enterobacter	Enterobacteriaceae	Enterobacterales	Gammaproteobacteria	Proteobacteria	Bacteria
Enterobacter hormaechei subsp. steigerwaltii (HG3A.1214)	ODI	0.013	0.471		3249	Enterobacter hormaechei subsp. steigerwaltii	Enterobacter hormaechei	Enterobacter	Enterobacteriaceae	Enterobacterales	Gammaproteobacteria	Proteobacteria	Bacteria
Enterobacter kobei (HG3A.1532)	AHI	0.004	0.843		2909	unclassified	Enterobacter kobei	Enterobacter	Enterobacteriaceae	Enterobacterales	Gammaproteobacteria	Proteobacteria	Bacteria
Enterobacter kobei (HG3A.1532)	T90	0.025	0.162		3249	unclassified	Enterobacter kobei	Enterobacter	Enterobacteriaceae	Enterobacterales	Gammaproteobacteria	Proteobacteria	Bacteria
Enterobacter kobei (HG3A.1532)	ODI	-0.009	0.606		3249	unclassified	Enterobacter kobei	Enterobacter	Enterobacteriaceae	Enterobacterales	Gammaproteobacteria	Proteobacteria	Bacteria
Enterobacter ludwigii (HG3A.1259)	AHI	0.014	0.441		2909	unclassified	Enterobacter ludwigii	Enterobacter	Enterobacteriaceae	Enterobacterales	Gammaproteobacteria	Proteobacteria	Bacteria
Enterobacter ludwigii (HG3A.1259)	T90	-0.006	0.75		3249	unclassified	Enterobacter ludwigii	Enterobacter	Enterobacteriaceae	Enterobacterales	Gammaproteobacteria	Proteobacteria	Bacteria
Enterobacter ludwigii (HG3A.1259)	ODI	0.017	0.347		3249	unclassified	Enterobacter ludwigii	Enterobacter	Enterobacteriaceae	Enterobacterales	Gammaproteobacteria	Proteobacteria	Bacteria
Enterobacter mori (HG3A.1734)	AHI	0.016	0.386		2909	unclassified	Enterobacter mori	Enterobacter	Enterobacteriaceae	Enterobacterales	Gammaproteobacteria	Proteobacteria	Bacteria
Enterobacter mori (HG3A.1734)	T90	-0.003	0.852		3249	unclassified	Enterobacter mori	Enterobacter	Enterobacteriaceae	Enterobacterales	Gammaproteobacteria	Proteobacteria	Bacteria
Enterobacter mori (HG3A.1734)	ODI	0.025	0.159		3249	unclassified	Enterobacter mori	Enterobacter	Enterobacteriaceae	Enterobacterales	Gammaproteobacteria	Proteobacteria	Bacteria
Enterobacter roggenkampii (HG3A.1434)	AHI	0.006	0.766		2909	unclassified	Enterobacter roggenkampii	Enterobacter	Enterobacteriaceae	Enterobacterales	Gammaproteobacteria	Proteobacteria	Bacteria
Enterobacter roggenkampii (HG3A.1434)	T90	0.021	0.248		3249	unclassified	Enterobacter roggenkampii	Enterobacter	Enterobacteriaceae	Enterobacterales	Gammaproteobacteria	Proteobacteria	Bacteria
Enterobacter roggenkampii (HG3A.1434)	ODI	0.004	0.816		3249	unclassified	Enterobacter roggenkampii	Enterobacter	Enterobacteriaceae	Enterobacterales	Gammaproteobacteria	Proteobacteria	Bacteria
Enterocloster asparagiformis (HG3A.0466)	AHI	-0.009	0.614		2909	unclassified	Enterocloster asparagiformis	Enterocloster	Lachnospiraceae	Eubacteriales	Clostridia	Firmicutes	Bacteria
Enterocloster asparagiformis (HG3A.0466)	T90	-0.012	0.518		3249	unclassified	Enterocloster asparagiformis	Enterocloster	Lachnospiraceae	Eubacteriales	Clostridia	Firmicutes	Bacteria
Enterocloster asparagiformis (HG3A.0466)	ODI	-0.009	0.632		3249	unclassified	Enterocloster asparagiformis	Enterocloster	Lachnospiraceae	Eubacteriales	Clostridia	Firmicutes	Bacteria
Enterococcus avium (HG3A.1791)	AHI	-0.001	0.948		2909	unclassified	Enterococcus avium	Enterococcus	Enterococcaceae	Lactobacillales	Bacilli	Firmicutes	Bacteria
Enterococcus avium (HG3A.1791)	T90	0.002	0.898		3249	unclassified	Enterococcus avium	Enterococcus	Enterococcaceae	Lactobacillales	Bacilli	Firmicutes	Bacteria
Enterococcus avium (HG3A.1791)	ODI	-0.013	0.463		3249	unclassified	Enterococcus avium	Enterococcus	Enterococcaceae	Lactobacillales	Bacilli	Firmicutes	Bacteria
Enterococcus casseliflavus (HG3A.1803)	AHI	-0.003	0.862		2909	unclassified	Enterococcus casseliflavus	Enterococcus	Enterococcaceae	Lactobacillales	Bacilli	Firmicutes	Bacteria
Enterococcus casseliflavus (HG3A.1803)	T90	0.015	0.388		3249	unclassified	Enterococcus casseliflavus	Enterococcus	Enterococcaceae	Lactobacillales	Bacilli	Firmicutes	Bacteria
Enterococcus casseliflavus (HG3A.1803)	ODI	0.007	0.69		3249	unclassified	Enterococcus casseliflavus	Enterococcus	Enterococcaceae	Lactobacillales	Bacilli	Firmicutes	Bacteria
Enterococcus durans (HG3A.1407)	AHI	0.006	0.733		2909	unclassified	Enterococcus durans	Enterococcus	Enterococcaceae	Lactobacillales	Bacilli	Firmicutes	Bacteria
Enterococcus durans (HG3A.1407)	T90	0.008	0.655		3249	unclassified	Enterococcus durans	Enterococcus	Enterococcaceae	Lactobacillales	Bacilli	Firmicutes	Bacteria
Enterococcus durans (HG3A.1407)	ODI	0.013	0.474		3249	unclassified	Enterococcus durans	Enterococcus	Enterococcaceae	Lactobacillales	Bacilli	Firmicutes	Bacteria
Enterococcus faecalis (HG3A.0742)	AHI	-0.019	0.307		2909	unclassified	Enterococcus faecalis	Enterococcus	Enterococcaceae	Lactobacillales	Bacilli	Firmicutes	Bacteria
Enterococcus faecalis (HG3A.0742)	T90	0.008	0.648		3249	unclassified	Enterococcus faecalis	Enterococcus	Enterococcaceae	Lactobacillales	Bacilli	Firmicutes	Bacteria
Enterococcus faecalis (HG3A.0742)	ODI	-0.017	0.34		3249	unclassified	Enterococcus faecalis	Enterococcus	Enterococcaceae	Lactobacillales	Bacilli	Firmicutes	Bacteria
Enterococcus hirae (HG3A.1619)	AHI	-0.004	0.838		2909	unclassified	Enterococcus hirae	Enterococcus	Enterococcaceae	Lactobacillales	Bacilli	Firmicutes	Bacteria
Enterococcus hirae (HG3A.1619)	T90	0.027	0.127		3249	unclassified	Enterococcus hirae	Enterococcus	Enterococcaceae	Lactobacillales	Bacilli	Firmicutes	Bacteria
Enterococcus hirae (HG3A.1619)	ODI	0.026	0.143		3249	unclassified	Enterococcus hirae	Enterococcus	Enterococcaceae	Lactobacillales	Bacilli	Firmicutes	Bacteria
Enteroscipio rubneri (HG3A.0722)	AHI	0.007	0.704		2909	unclassified	Enteroscipio rubneri	Enteroscipio	Eggerthellaceae	Eggerthellales	Coriobacteriia	Actinobacteria	Bacteria
Enteroscipio rubneri (HG3A.0722)	T90	0.025	0.161		3249	unclassified	Enteroscipio rubneri	Enteroscipio	Eggerthellaceae	Eggerthellales	Coriobacteriia	Actinobacteria	Bacteria
Enteroscipio rubneri (HG3A.0722)	ODI	0.007	0.69		3249	unclassified	Enteroscipio rubneri	Enteroscipio	Eggerthellaceae	Eggerthellales	Coriobacteriia	Actinobacteria	Bacteria
Erysipelatoclostridium sp. AM42-17 (HG3A.1900)	AHI	0.018	0.349		2909	unclassified	Erysipelatoclostridium sp. AM42-17	Erysipelatoclostridium	Erysipelotrichaceae	Erysipelotrichales	Erysipelotrichia	Firmicutes	Bacteria
Erysipelatoclostridium sp. AM42-17 (HG3A.1900)	T90	-0.007	0.684		3249	unclassified	Erysipelatoclostridium sp. AM42-17	Erysipelatoclostridium	Erysipelotrichaceae	Erysipelotrichales	Erysipelotrichia	Firmicutes	Bacteria
Erysipelatoclostridium sp. AM42-17 (HG3A.1900)	ODI	0.012	0.491		3249	unclassified	Erysipelatoclostridium sp. AM42-17	Erysipelatoclostridium	Erysipelotrichaceae	Erysipelotrichales	Erysipelotrichia	Firmicutes	Bacteria
Erysipelatoclostridium sp. An173 (HG3A.1495)	AHI	0.006	0.738		2909	unclassified	Erysipelatoclostridium sp. An173	Erysipelatoclostridium	Erysipelotrichaceae	Erysipelotrichales	Erysipelotrichia	Firmicutes	Bacteria
Erysipelatoclostridium sp. An173 (HG3A.1495)	T90	-0.01	0.569		3249	unclassified	Erysipelatoclostridium sp. An173	Erysipelatoclostridium	Erysipelotrichaceae	Erysipelotrichales	Erysipelotrichia	Firmicutes	Bacteria
Erysipelatoclostridium sp. An173 (HG3A.1495)	ODI	0.013	0.458		3249	unclassified	Erysipelatoclostridium sp. An173	Erysipelatoclostridium	Erysipelotrichaceae	Erysipelotrichales	Erysipelotrichia	Firmicutes	Bacteria
Erysipelotrichales sp. (HG3A.0675)	AHI	-0.002	0.897		2909	unclassified	unclassified	unclassified	unclassified	Erysipelotrichales	Erysipelotrichia	Firmicutes	Bacteria
Erysipelotrichales sp. (HG3A.0675)	T90	-0.008	0.671		3249	unclassified	unclassified	unclassified	unclassified	Erysipelotrichales	Erysipelotrichia	Firmicutes	Bacteria
Erysipelotrichales sp. (HG3A.0675)	ODI	-0.009	0.629		3249	unclassified	unclassified	unclassified	unclassified	Erysipelotrichales	Erysipelotrichia	Firmicutes	Bacteria
Erysipelotrichales sp. (HG3A.0737)	AHI	0.014	0.464		2909	unclassified	unclassified	unclassified	unclassified	Erysipelotrichales	Erysipelotrichia	Firmicutes	Bacteria
Erysipelotrichales sp. (HG3A.0737)	T90	0.007	0.691		3249	unclassified	unclassified	unclassified	unclassified	Erysipelotrichales	Erysipelotrichia	Firmicutes	Bacteria
Erysipelotrichales sp. (HG3A.0737)	ODI	0.022	0.215		3249	unclassified	unclassified	unclassified	unclassified	Erysipelotrichales	Erysipelotrichia	Firmicutes	Bacteria
Erysipelotrichales sp. (HG3A.1037)	AHI	0.002	0.909		2909	unclassified	unclassified	unclassified	unclassified	Erysipelotrichales	Erysipelotrichia	Firmicutes	Bacteria
Erysipelotrichales sp. (HG3A.1037)	T90	0.012	0.512		3249	unclassified	unclassified	unclassified	unclassified	Erysipelotrichales	Erysipelotrichia	Firmicutes	Bacteria
Erysipelotrichales sp. (HG3A.1037)	ODI	0.01	0.59		3249	unclassified	unclassified	unclassified	unclassified	Erysipelotrichales	Erysipelotrichia	Firmicutes	Bacteria
Erysipelotrichales sp. (HG3A.1130)	AHI	0.005	0.79		2909	unclassified	unclassified	unclassified	unclassified	Erysipelotrichales	Erysipelotrichia	Firmicutes	Bacteria
Erysipelotrichales sp. (HG3A.1130)	T90	0.005	0.773		3249	unclassified	unclassified	unclassified	unclassified	Erysipelotrichales	Erysipelotrichia	Firmicutes	Bacteria
Erysipelotrichales sp. (HG3A.1130)	ODI	0	0.99		3249	unclassified	unclassified	unclassified	unclassified	Erysipelotrichales	Erysipelotrichia	Firmicutes	Bacteria
Escherichia albertii (HG3A.1980)	AHI	0.002	0.895		2909	unclassified	Escherichia albertii	Escherichia	Enterobacteriaceae	Enterobacterales	Gammaproteobacteria	Proteobacteria	Bacteria
Escherichia albertii (HG3A.1980)	T90	0.018	0.311		3249	unclassified	Escherichia albertii	Escherichia	Enterobacteriaceae	Enterobacterales	Gammaproteobacteria	Proteobacteria	Bacteria
Escherichia albertii (HG3A.1980)	ODI	-0.011	0.523		3249	unclassified	Escherichia albertii	Escherichia	Enterobacteriaceae	Enterobacterales	Gammaproteobacteria	Proteobacteria	Bacteria
Escherichia coli (HG3A.0195)	AHI	-0.015	0.433		2909	unclassified	Escherichia coli	Escherichia	Enterobacteriaceae	Enterobacterales	Gammaproteobacteria	Proteobacteria	Bacteria
Escherichia coli (HG3A.0195)	T90	-0.009	0.622		3249	unclassified	Escherichia coli	Escherichia	Enterobacteriaceae	Enterobacterales	Gammaproteobacteria	Proteobacteria	Bacteria
Escherichia coli (HG3A.0195)	ODI	-0.025	0.161		3249	unclassified	Escherichia coli	Escherichia	Enterobacteriaceae	Enterobacterales	Gammaproteobacteria	Proteobacteria	Bacteria
Escherichia marmotae (HG3A.1282)	AHI	0.012	0.515		2909	unclassified	Escherichia marmotae	Escherichia	Enterobacteriaceae	Enterobacterales	Gammaproteobacteria	Proteobacteria	Bacteria
Escherichia marmotae (HG3A.1282)	T90	0.007	0.7		3249	unclassified	Escherichia marmotae	Escherichia	Enterobacteriaceae	Enterobacterales	Gammaproteobacteria	Proteobacteria	Bacteria
Escherichia marmotae (HG3A.1282)	ODI	0.008	0.645		3249	unclassified	Escherichia marmotae	Escherichia	Enterobacteriaceae	Enterobacterales	Gammaproteobacteria	Proteobacteria	Bacteria
Escherichia sp. 4726-5 (HG3A.1469)	AHI	0.038	0.043		2909	unclassified	Escherichia sp. 4726-5	Escherichia	Enterobacteriaceae	Enterobacterales	Gammaproteobacteria	Proteobacteria	Bacteria
Escherichia sp. 4726-5 (HG3A.1469)	T90	0.02	0.257		3249	unclassified	Escherichia sp. 4726-5	Escherichia	Enterobacteriaceae	Enterobacterales	Gammaproteobacteria	Proteobacteria	Bacteria
Escherichia sp. 4726-5 (HG3A.1469)	ODI	0.006	0.755		3249	unclassified	Escherichia sp. 4726-5	Escherichia	Enterobacteriaceae	Enterobacterales	Gammaproteobacteria	Proteobacteria	Bacteria
Eubacteriaceae sp. (HG3A.0562)	AHI	0.017	0.376		2909	unclassified	unclassified	unclassified	Eubacteriaceae	Eubacteriales	Clostridia	Firmicutes	Bacteria
Eubacteriaceae sp. (HG3A.0562)	T90	0.007	0.708		3249	unclassified	unclassified	unclassified	Eubacteriaceae	Eubacteriales	Clostridia	Firmicutes	Bacteria
Eubacteriaceae sp. (HG3A.0562)	ODI	0.011	0.521		3249	unclassified	unclassified	unclassified	Eubacteriaceae	Eubacteriales	Clostridia	Firmicutes	Bacteria
Eubacteriaceae sp. (HG3A.1012)	AHI	0.002	0.895		2909	unclassified	unclassified	unclassified	Eubacteriaceae	Eubacteriales	Clostridia	Firmicutes	Bacteria
Eubacteriaceae sp. (HG3A.1012)	T90	-0.008	0.664		3249	unclassified	unclassified	unclassified	Eubacteriaceae	Eubacteriales	Clostridia	Firmicutes	Bacteria
Eubacteriaceae sp. (HG3A.1012)	ODI	0	0.995		3249	unclassified	unclassified	unclassified	Eubacteriaceae	Eubacteriales	Clostridia	Firmicutes	Bacteria
Eubacteriaceae sp. (HG3A.1430)	AHI	-0.004	0.842		2909	unclassified	unclassified	unclassified	Eubacteriaceae	Eubacteriales	Clostridia	Firmicutes	Bacteria
Eubacteriaceae sp. (HG3A.1430)	T90	0.001	0.967		3249	unclassified	unclassified	unclassified	Eubacteriaceae	Eubacteriales	Clostridia	Firmicutes	Bacteria
Eubacteriaceae sp. (HG3A.1430)	ODI	-0.002	0.91		3249	unclassified	unclassified	unclassified	Eubacteriaceae	Eubacteriales	Clostridia	Firmicutes	Bacteria
Eubacteriales sp. (HG3A.0013)	AHI	0.018	0.326		2909	unclassified	unclassified	unclassified	unclassified	Eubacteriales	Clostridia	Firmicutes	Bacteria
Eubacteriales sp. (HG3A.0013)	T90	0.012	0.506		3249	unclassified	unclassified	unclassified	unclassified	Eubacteriales	Clostridia	Firmicutes	Bacteria
Eubacteriales sp. (HG3A.0013)	ODI	0.031	0.077		3249	unclassified	unclassified	unclassified	unclassified	Eubacteriales	Clostridia	Firmicutes	Bacteria
Eubacteriales sp. (HG3A.0026)	AHI	0.001	0.976		2909	unclassified	unclassified	unclassified	unclassified	Eubacteriales	Clostridia	Firmicutes	Bacteria
Eubacteriales sp. (HG3A.0026)	T90	-0.003	0.856		3249	unclassified	unclassified	unclassified	unclassified	Eubacteriales	Clostridia	Firmicutes	Bacteria
Eubacteriales sp. (HG3A.0026)	ODI	0.008	0.643		3249	unclassified	unclassified	unclassified	unclassified	Eubacteriales	Clostridia	Firmicutes	Bacteria
Eubacteriales sp. (HG3A.0044)	AHI	-0.011	0.558		2909	unclassified	unclassified	unclassified	unclassified	Eubacteriales	Clostridia	Firmicutes	Bacteria
Eubacteriales sp. (HG3A.0044)	T90	0.03	0.089		3249	unclassified	unclassified	unclassified	unclassified	Eubacteriales	Clostridia	Firmicutes	Bacteria
Eubacteriales sp. (HG3A.0044)	ODI	0.006	0.716		3249	unclassified	unclassified	unclassified	unclassified	Eubacteriales	Clostridia	Firmicutes	Bacteria
Eubacteriales sp. (HG3A.0045)	AHI	0.019	0.302		2909	unclassified	unclassified	unclassified	unclassified	Eubacteriales	Clostridia	Firmicutes	Bacteria
Eubacteriales sp. (HG3A.0045)	T90	0.024	0.179		3249	unclassified	unclassified	unclassified	unclassified	Eubacteriales	Clostridia	Firmicutes	Bacteria
Eubacteriales sp. (HG3A.0045)	ODI	0.043	0.015		3249	unclassified	unclassified	unclassified	unclassified	Eubacteriales	Clostridia	Firmicutes	Bacteria
Eubacteriales sp. (HG3A.0061)	AHI	0.019	0.307		2909	unclassified	unclassified	unclassified	unclassified	Eubacteriales	Clostridia	Firmicutes	Bacteria
Eubacteriales sp. (HG3A.0061)	T90	0.028	0.112		3249	unclassified	unclassified	unclassified	unclassified	Eubacteriales	Clostridia	Firmicutes	Bacteria
Eubacteriales sp. (HG3A.0061)	ODI	0.029	0.106		3249	unclassified	unclassified	unclassified	unclassified	Eubacteriales	Clostridia	Firmicutes	Bacteria
Eubacteriales sp. (HG3A.0103)	AHI	-0.033	0.082		2909	unclassified	unclassified	unclassified	unclassified	Eubacteriales	Clostridia	Firmicutes	Bacteria
Eubacteriales sp. (HG3A.0103)	T90	-0.004	0.81		3249	unclassified	unclassified	unclassified	unclassified	Eubacteriales	Clostridia	Firmicutes	Bacteria
Eubacteriales sp. (HG3A.0103)	ODI	-0.036	0.042		3249	unclassified	unclassified	unclassified	unclassified	Eubacteriales	Clostridia	Firmicutes	Bacteria
Eubacteriales sp. (HG3A.0105)	AHI	0.01	0.595		2909	unclassified	unclassified	unclassified	unclassified	Eubacteriales	Clostridia	Firmicutes	Bacteria
Eubacteriales sp. (HG3A.0105)	T90	0.013	0.464		3249	unclassified	unclassified	unclassified	unclassified	Eubacteriales	Clostridia	Firmicutes	Bacteria
Eubacteriales sp. (HG3A.0105)	ODI	0.011	0.544		3249	unclassified	unclassified	unclassified	unclassified	Eubacteriales	Clostridia	Firmicutes	Bacteria
Eubacteriales sp. (HG3A.0107)	AHI	0.003	0.865		2909	unclassified	unclassified	unclassified	unclassified	Eubacteriales	Clostridia	Firmicutes	Bacteria
Eubacteriales sp. (HG3A.0107)	T90	0.001	0.958		3249	unclassified	unclassified	unclassified	unclassified	Eubacteriales	Clostridia	Firmicutes	Bacteria
Eubacteriales sp. (HG3A.0107)	ODI	0.006	0.73		3249	unclassified	unclassified	unclassified	unclassified	Eubacteriales	Clostridia	Firmicutes	Bacteria
Eubacteriales sp. (HG3A.0133)	AHI	-0.005	0.774		2909	unclassified	unclassified	unclassified	unclassified	Eubacteriales	Clostridia	Firmicutes	Bacteria
Eubacteriales sp. (HG3A.0133)	T90	0.021	0.233		3249	unclassified	unclassified	unclassified	unclassified	Eubacteriales	Clostridia	Firmicutes	Bacteria
Eubacteriales sp. (HG3A.0133)	ODI	-0.001	0.955		3249	unclassified	unclassified	unclassified	unclassified	Eubacteriales	Clostridia	Firmicutes	Bacteria
Eubacteriales sp. (HG3A.0145)	AHI	0.014	0.462		2909	unclassified	unclassified	unclassified	unclassified	Eubacteriales	Clostridia	Firmicutes	Bacteria
Eubacteriales sp. (HG3A.0145)	T90	0.017	0.325		3249	unclassified	unclassified	unclassified	unclassified	Eubacteriales	Clostridia	Firmicutes	Bacteria
Eubacteriales sp. (HG3A.0145)	ODI	0	0.985		3249	unclassified	unclassified	unclassified	unclassified	Eubacteriales	Clostridia	Firmicutes	Bacteria
Eubacteriales sp. (HG3A.0183)	AHI	0.006	0.741		2909	unclassified	unclassified	unclassified	unclassified	Eubacteriales	Clostridia	Firmicutes	Bacteria
Eubacteriales sp. (HG3A.0183)	T90	0.012	0.51		3249	unclassified	unclassified	unclassified	unclassified	Eubacteriales	Clostridia	Firmicutes	Bacteria
Eubacteriales sp. (HG3A.0183)	ODI	0.017	0.351		3249	unclassified	unclassified	unclassified	unclassified	Eubacteriales	Clostridia	Firmicutes	Bacteria
Eubacteriales sp. (HG3A.0185)	AHI	-0.005	0.798		2909	unclassified	unclassified	unclassified	unclassified	Eubacteriales	Clostridia	Firmicutes	Bacteria
Eubacteriales sp. (HG3A.0185)	T90	0.001	0.945		3249	unclassified	unclassified	unclassified	unclassified	Eubacteriales	Clostridia	Firmicutes	Bacteria
Eubacteriales sp. (HG3A.0185)	ODI	-0.012	0.51		3249	unclassified	unclassified	unclassified	unclassified	Eubacteriales	Clostridia	Firmicutes	Bacteria
Eubacteriales sp. (HG3A.0190)	AHI	-0.017	0.364		2909	unclassified	unclassified	unclassified	unclassified	Eubacteriales	Clostridia	Firmicutes	Bacteria
Eubacteriales sp. (HG3A.0190)	T90	-0.007	0.692		3249	unclassified	unclassified	unclassified	unclassified	Eubacteriales	Clostridia	Firmicutes	Bacteria
Eubacteriales sp. (HG3A.0190)	ODI	-0.017	0.344		3249	unclassified	unclassified	unclassified	unclassified	Eubacteriales	Clostridia	Firmicutes	Bacteria
Eubacteriales sp. (HG3A.0202)	AHI	-0.004	0.83		2909	unclassified	unclassified	unclassified	unclassified	Eubacteriales	Clostridia	Firmicutes	Bacteria
Eubacteriales sp. (HG3A.0202)	T90	-0.02	0.253		3249	unclassified	unclassified	unclassified	unclassified	Eubacteriales	Clostridia	Firmicutes	Bacteria
Eubacteriales sp. (HG3A.0202)	ODI	-0.005	0.77		3249	unclassified	unclassified	unclassified	unclassified	Eubacteriales	Clostridia	Firmicutes	Bacteria
Eubacteriales sp. (HG3A.0209)	AHI	0.016	0.405		2909	unclassified	unclassified	unclassified	unclassified	Eubacteriales	Clostridia	Firmicutes	Bacteria
Eubacteriales sp. (HG3A.0209)	T90	0.008	0.656		3249	unclassified	unclassified	unclassified	unclassified	Eubacteriales	Clostridia	Firmicutes	Bacteria
Eubacteriales sp. (HG3A.0209)	ODI	-0.003	0.868		3249	unclassified	unclassified	unclassified	unclassified	Eubacteriales	Clostridia	Firmicutes	Bacteria
Eubacteriales sp. (HG3A.0216)	AHI	-0.012	0.511		2909	unclassified	unclassified	unclassified	unclassified	Eubacteriales	Clostridia	Firmicutes	Bacteria
Eubacteriales sp. (HG3A.0216)	T90	-0.003	0.858		3249	unclassified	unclassified	unclassified	unclassified	Eubacteriales	Clostridia	Firmicutes	Bacteria
Eubacteriales sp. (HG3A.0216)	ODI	0	0.988		3249	unclassified	unclassified	unclassified	unclassified	Eubacteriales	Clostridia	Firmicutes	Bacteria
Eubacteriales sp. (HG3A.0268)	AHI	-0.014	0.444		2909	unclassified	unclassified	unclassified	unclassified	Eubacteriales	Clostridia	Firmicutes	Bacteria
Eubacteriales sp. (HG3A.0268)	T90	-0.015	0.395		3249	unclassified	unclassified	unclassified	unclassified	Eubacteriales	Clostridia	Firmicutes	Bacteria
Eubacteriales sp. (HG3A.0268)	ODI	-0.012	0.496		3249	unclassified	unclassified	unclassified	unclassified	Eubacteriales	Clostridia	Firmicutes	Bacteria
Eubacteriales sp. (HG3A.0296)	AHI	-0.037	0.047		2909	unclassified	unclassified	unclassified	unclassified	Eubacteriales	Clostridia	Firmicutes	Bacteria
Eubacteriales sp. (HG3A.0296)	T90	0.004	0.835		3249	unclassified	unclassified	unclassified	unclassified	Eubacteriales	Clostridia	Firmicutes	Bacteria
Eubacteriales sp. (HG3A.0296)	ODI	-0.022	0.208		3249	unclassified	unclassified	unclassified	unclassified	Eubacteriales	Clostridia	Firmicutes	Bacteria
Eubacteriales sp. (HG3A.0298)	AHI	0.025	0.182		2909	unclassified	unclassified	unclassified	unclassified	Eubacteriales	Clostridia	Firmicutes	Bacteria
Eubacteriales sp. (HG3A.0298)	T90	-0.005	0.767		3249	unclassified	unclassified	unclassified	unclassified	Eubacteriales	Clostridia	Firmicutes	Bacteria
Eubacteriales sp. (HG3A.0298)	ODI	0.018	0.303		3249	unclassified	unclassified	unclassified	unclassified	Eubacteriales	Clostridia	Firmicutes	Bacteria
Eubacteriales sp. (HG3A.0300)	AHI	0.018	0.326		2909	unclassified	unclassified	unclassified	unclassified	Eubacteriales	Clostridia	Firmicutes	Bacteria
Eubacteriales sp. (HG3A.0300)	T90	-0.004	0.838		3249	unclassified	unclassified	unclassified	unclassified	Eubacteriales	Clostridia	Firmicutes	Bacteria
Eubacteriales sp. (HG3A.0300)	ODI	0.01	0.558		3249	unclassified	unclassified	unclassified	unclassified	Eubacteriales	Clostridia	Firmicutes	Bacteria
Eubacteriales sp. (HG3A.0306)	AHI	-0.044	0.019		2909	unclassified	unclassified	unclassified	unclassified	Eubacteriales	Clostridia	Firmicutes	Bacteria
Eubacteriales sp. (HG3A.0306)	T90	-0.037	0.035		3249	unclassified	unclassified	unclassified	unclassified	Eubacteriales	Clostridia	Firmicutes	Bacteria
Eubacteriales sp. (HG3A.0306)	ODI	-0.037	0.036		3249	unclassified	unclassified	unclassified	unclassified	Eubacteriales	Clostridia	Firmicutes	Bacteria
Eubacteriales sp. (HG3A.0317)	AHI	-0.021	0.266		2909	unclassified	unclassified	unclassified	unclassified	Eubacteriales	Clostridia	Firmicutes	Bacteria
Eubacteriales sp. (HG3A.0317)	T90	-0.018	0.319		3249	unclassified	unclassified	unclassified	unclassified	Eubacteriales	Clostridia	Firmicutes	Bacteria
Eubacteriales sp. (HG3A.0317)	ODI	-0.02	0.263		3249	unclassified	unclassified	unclassified	unclassified	Eubacteriales	Clostridia	Firmicutes	Bacteria
Eubacteriales sp. (HG3A.0339)	AHI	0.016	0.381		2909	unclassified	unclassified	unclassified	unclassified	Eubacteriales	Clostridia	Firmicutes	Bacteria
Eubacteriales sp. (HG3A.0339)	T90	-0.01	0.581		3249	unclassified	unclassified	unclassified	unclassified	Eubacteriales	Clostridia	Firmicutes	Bacteria
Eubacteriales sp. (HG3A.0339)	ODI	0.003	0.853		3249	unclassified	unclassified	unclassified	unclassified	Eubacteriales	Clostridia	Firmicutes	Bacteria
Eubacteriales sp. (HG3A.0348)	AHI	-0.007	0.692		2909	unclassified	unclassified	unclassified	unclassified	Eubacteriales	Clostridia	Firmicutes	Bacteria
Eubacteriales sp. (HG3A.0348)	T90	0	0.995		3249	unclassified	unclassified	unclassified	unclassified	Eubacteriales	Clostridia	Firmicutes	Bacteria
Eubacteriales sp. (HG3A.0348)	ODI	-0.006	0.73		3249	unclassified	unclassified	unclassified	unclassified	Eubacteriales	Clostridia	Firmicutes	Bacteria
Eubacteriales sp. (HG3A.0353)	AHI	-0.013	0.474		2909	unclassified	unclassified	unclassified	unclassified	Eubacteriales	Clostridia	Firmicutes	Bacteria
Eubacteriales sp. (HG3A.0353)	T90	-0.007	0.706		3249	unclassified	unclassified	unclassified	unclassified	Eubacteriales	Clostridia	Firmicutes	Bacteria
Eubacteriales sp. (HG3A.0353)	ODI	-0.01	0.573		3249	unclassified	unclassified	unclassified	unclassified	Eubacteriales	Clostridia	Firmicutes	Bacteria
Eubacteriales sp. (HG3A.0359)	AHI	-0.032	0.088		2909	unclassified	unclassified	unclassified	unclassified	Eubacteriales	Clostridia	Firmicutes	Bacteria
Eubacteriales sp. (HG3A.0359)	T90	-0.027	0.124		3249	unclassified	unclassified	unclassified	unclassified	Eubacteriales	Clostridia	Firmicutes	Bacteria
Eubacteriales sp. (HG3A.0359)	ODI	-0.036	0.041		3249	unclassified	unclassified	unclassified	unclassified	Eubacteriales	Clostridia	Firmicutes	Bacteria
Eubacteriales sp. (HG3A.0402)	AHI	0.023	0.227		2909	unclassified	unclassified	unclassified	unclassified	Eubacteriales	Clostridia	Firmicutes	Bacteria
Eubacteriales sp. (HG3A.0402)	T90	0.011	0.549		3249	unclassified	unclassified	unclassified	unclassified	Eubacteriales	Clostridia	Firmicutes	Bacteria
Eubacteriales sp. (HG3A.0402)	ODI	0.017	0.35		3249	unclassified	unclassified	unclassified	unclassified	Eubacteriales	Clostridia	Firmicutes	Bacteria
Eubacteriales sp. (HG3A.0411)	AHI	-0.02	0.292		2909	unclassified	unclassified	unclassified	unclassified	Eubacteriales	Clostridia	Firmicutes	Bacteria
Eubacteriales sp. (HG3A.0411)	T90	0.01	0.576		3249	unclassified	unclassified	unclassified	unclassified	Eubacteriales	Clostridia	Firmicutes	Bacteria
Eubacteriales sp. (HG3A.0411)	ODI	-0.003	0.876		3249	unclassified	unclassified	unclassified	unclassified	Eubacteriales	Clostridia	Firmicutes	Bacteria
Eubacteriales sp. (HG3A.0434)	AHI	-0.024	0.203		2909	unclassified	unclassified	unclassified	unclassified	Eubacteriales	Clostridia	Firmicutes	Bacteria
Eubacteriales sp. (HG3A.0434)	T90	-0.02	0.251		3249	unclassified	unclassified	unclassified	unclassified	Eubacteriales	Clostridia	Firmicutes	Bacteria
Eubacteriales sp. (HG3A.0434)	ODI	-0.034	0.056		3249	unclassified	unclassified	unclassified	unclassified	Eubacteriales	Clostridia	Firmicutes	Bacteria
Eubacteriales sp. (HG3A.0438)	AHI	0.044	0.019		2909	unclassified	unclassified	unclassified	unclassified	Eubacteriales	Clostridia	Firmicutes	Bacteria
Eubacteriales sp. (HG3A.0438)	T90	0.008	0.634		3249	unclassified	unclassified	unclassified	unclassified	Eubacteriales	Clostridia	Firmicutes	Bacteria
Eubacteriales sp. (HG3A.0438)	ODI	0.031	0.086		3249	unclassified	unclassified	unclassified	unclassified	Eubacteriales	Clostridia	Firmicutes	Bacteria
Eubacteriales sp. (HG3A.0440)	AHI	-0.003	0.863		2909	unclassified	unclassified	unclassified	unclassified	Eubacteriales	Clostridia	Firmicutes	Bacteria
Eubacteriales sp. (HG3A.0440)	T90	0	0.996		3249	unclassified	unclassified	unclassified	unclassified	Eubacteriales	Clostridia	Firmicutes	Bacteria
Eubacteriales sp. (HG3A.0440)	ODI	-0.013	0.471		3249	unclassified	unclassified	unclassified	unclassified	Eubacteriales	Clostridia	Firmicutes	Bacteria
Eubacteriales sp. (HG3A.0449)	AHI	-0.005	0.776		2909	unclassified	unclassified	unclassified	unclassified	Eubacteriales	Clostridia	Firmicutes	Bacteria
Eubacteriales sp. (HG3A.0449)	T90	0	0.987		3249	unclassified	unclassified	unclassified	unclassified	Eubacteriales	Clostridia	Firmicutes	Bacteria
Eubacteriales sp. (HG3A.0449)	ODI	0.009	0.599		3249	unclassified	unclassified	unclassified	unclassified	Eubacteriales	Clostridia	Firmicutes	Bacteria
Eubacteriales sp. (HG3A.0480)	AHI	-0.009	0.647		2909	unclassified	unclassified	unclassified	unclassified	Eubacteriales	Clostridia	Firmicutes	Bacteria
Eubacteriales sp. (HG3A.0480)	T90	-0.01	0.589		3249	unclassified	unclassified	unclassified	unclassified	Eubacteriales	Clostridia	Firmicutes	Bacteria
Eubacteriales sp. (HG3A.0480)	ODI	-0.014	0.444		3249	unclassified	unclassified	unclassified	unclassified	Eubacteriales	Clostridia	Firmicutes	Bacteria
Eubacteriales sp. (HG3A.0503)	AHI	0.017	0.368		2909	unclassified	unclassified	unclassified	unclassified	Eubacteriales	Clostridia	Firmicutes	Bacteria
Eubacteriales sp. (HG3A.0503)	T90	0.005	0.76		3249	unclassified	unclassified	unclassified	unclassified	Eubacteriales	Clostridia	Firmicutes	Bacteria
Eubacteriales sp. (HG3A.0503)	ODI	0.007	0.709		3249	unclassified	unclassified	unclassified	unclassified	Eubacteriales	Clostridia	Firmicutes	Bacteria
Eubacteriales sp. (HG3A.0510)	AHI	-0.032	0.085		2909	unclassified	unclassified	unclassified	unclassified	Eubacteriales	Clostridia	Firmicutes	Bacteria
Eubacteriales sp. (HG3A.0510)	T90	-0.023	0.205		3249	unclassified	unclassified	unclassified	unclassified	Eubacteriales	Clostridia	Firmicutes	Bacteria
Eubacteriales sp. (HG3A.0510)	ODI	-0.029	0.105		3249	unclassified	unclassified	unclassified	unclassified	Eubacteriales	Clostridia	Firmicutes	Bacteria
Eubacteriales sp. (HG3A.0524)	AHI	-0.002	0.929		2909	unclassified	unclassified	unclassified	unclassified	Eubacteriales	Clostridia	Firmicutes	Bacteria
Eubacteriales sp. (HG3A.0524)	T90	0.008	0.635		3249	unclassified	unclassified	unclassified	unclassified	Eubacteriales	Clostridia	Firmicutes	Bacteria
Eubacteriales sp. (HG3A.0524)	ODI	0.006	0.724		3249	unclassified	unclassified	unclassified	unclassified	Eubacteriales	Clostridia	Firmicutes	Bacteria
Eubacteriales sp. (HG3A.0530)	AHI	0	0.986		2909	unclassified	unclassified	unclassified	unclassified	Eubacteriales	Clostridia	Firmicutes	Bacteria
Eubacteriales sp. (HG3A.0530)	T90	-0.024	0.169		3249	unclassified	unclassified	unclassified	unclassified	Eubacteriales	Clostridia	Firmicutes	Bacteria
Eubacteriales sp. (HG3A.0530)	ODI	0.004	0.841		3249	unclassified	unclassified	unclassified	unclassified	Eubacteriales	Clostridia	Firmicutes	Bacteria
Eubacteriales sp. (HG3A.0533)	AHI	0.031	0.102		2909	unclassified	unclassified	unclassified	unclassified	Eubacteriales	Clostridia	Firmicutes	Bacteria
Eubacteriales sp. (HG3A.0533)	T90	0.008	0.634		3249	unclassified	unclassified	unclassified	unclassified	Eubacteriales	Clostridia	Firmicutes	Bacteria
Eubacteriales sp. (HG3A.0533)	ODI	0.035	0.046		3249	unclassified	unclassified	unclassified	unclassified	Eubacteriales	Clostridia	Firmicutes	Bacteria
Eubacteriales sp. (HG3A.0534)	AHI	-0.008	0.687		2909	unclassified	unclassified	unclassified	unclassified	Eubacteriales	Clostridia	Firmicutes	Bacteria
Eubacteriales sp. (HG3A.0534)	T90	-0.015	0.384		3249	unclassified	unclassified	unclassified	unclassified	Eubacteriales	Clostridia	Firmicutes	Bacteria
Eubacteriales sp. (HG3A.0534)	ODI	-0.015	0.409		3249	unclassified	unclassified	unclassified	unclassified	Eubacteriales	Clostridia	Firmicutes	Bacteria
Eubacteriales sp. (HG3A.0554)	AHI	0.036	0.058		2909	unclassified	unclassified	unclassified	unclassified	Eubacteriales	Clostridia	Firmicutes	Bacteria
Eubacteriales sp. (HG3A.0554)	T90	0.009	0.598		3249	unclassified	unclassified	unclassified	unclassified	Eubacteriales	Clostridia	Firmicutes	Bacteria
Eubacteriales sp. (HG3A.0554)	ODI	0.019	0.295		3249	unclassified	unclassified	unclassified	unclassified	Eubacteriales	Clostridia	Firmicutes	Bacteria
Eubacteriales sp. (HG3A.0555)	AHI	-0.021	0.271		2909	unclassified	unclassified	unclassified	unclassified	Eubacteriales	Clostridia	Firmicutes	Bacteria
Eubacteriales sp. (HG3A.0555)	T90	0.001	0.951		3249	unclassified	unclassified	unclassified	unclassified	Eubacteriales	Clostridia	Firmicutes	Bacteria
Eubacteriales sp. (HG3A.0555)	ODI	-0.026	0.147		3249	unclassified	unclassified	unclassified	unclassified	Eubacteriales	Clostridia	Firmicutes	Bacteria
Eubacteriales sp. (HG3A.0556)	AHI	-0.008	0.656		2909	unclassified	unclassified	unclassified	unclassified	Eubacteriales	Clostridia	Firmicutes	Bacteria
Eubacteriales sp. (HG3A.0556)	T90	0.009	0.599		3249	unclassified	unclassified	unclassified	unclassified	Eubacteriales	Clostridia	Firmicutes	Bacteria
Eubacteriales sp. (HG3A.0556)	ODI	0.001	0.95		3249	unclassified	unclassified	unclassified	unclassified	Eubacteriales	Clostridia	Firmicutes	Bacteria
Eubacteriales sp. (HG3A.0563)	AHI	0.005	0.784		2909	unclassified	unclassified	unclassified	unclassified	Eubacteriales	Clostridia	Firmicutes	Bacteria
Eubacteriales sp. (HG3A.0563)	T90	0.003	0.869		3249	unclassified	unclassified	unclassified	unclassified	Eubacteriales	Clostridia	Firmicutes	Bacteria
Eubacteriales sp. (HG3A.0563)	ODI	0.003	0.856		3249	unclassified	unclassified	unclassified	unclassified	Eubacteriales	Clostridia	Firmicutes	Bacteria
Eubacteriales sp. (HG3A.0584)	AHI	-0.01	0.586		2909	unclassified	unclassified	unclassified	unclassified	Eubacteriales	Clostridia	Firmicutes	Bacteria
Eubacteriales sp. (HG3A.0584)	T90	-0.005	0.797		3249	unclassified	unclassified	unclassified	unclassified	Eubacteriales	Clostridia	Firmicutes	Bacteria
Eubacteriales sp. (HG3A.0584)	ODI	0.002	0.904		3249	unclassified	unclassified	unclassified	unclassified	Eubacteriales	Clostridia	Firmicutes	Bacteria
Eubacteriales sp. (HG3A.0585)	AHI	0.021	0.267		2909	unclassified	unclassified	unclassified	unclassified	Eubacteriales	Clostridia	Firmicutes	Bacteria
Eubacteriales sp. (HG3A.0585)	T90	0.029	0.099		3249	unclassified	unclassified	unclassified	unclassified	Eubacteriales	Clostridia	Firmicutes	Bacteria
Eubacteriales sp. (HG3A.0585)	ODI	0.018	0.305		3249	unclassified	unclassified	unclassified	unclassified	Eubacteriales	Clostridia	Firmicutes	Bacteria
Eubacteriales sp. (HG3A.0590)	AHI	0.017	0.363		2909	unclassified	unclassified	unclassified	unclassified	Eubacteriales	Clostridia	Firmicutes	Bacteria
Eubacteriales sp. (HG3A.0590)	T90	0.025	0.16		3249	unclassified	unclassified	unclassified	unclassified	Eubacteriales	Clostridia	Firmicutes	Bacteria
Eubacteriales sp. (HG3A.0590)	ODI	0.018	0.323		3249	unclassified	unclassified	unclassified	unclassified	Eubacteriales	Clostridia	Firmicutes	Bacteria
Eubacteriales sp. (HG3A.0601)	AHI	-0.019	0.304		2909	unclassified	unclassified	unclassified	unclassified	Eubacteriales	Clostridia	Firmicutes	Bacteria
Eubacteriales sp. (HG3A.0601)	T90	0.001	0.972		3249	unclassified	unclassified	unclassified	unclassified	Eubacteriales	Clostridia	Firmicutes	Bacteria
Eubacteriales sp. (HG3A.0601)	ODI	-0.027	0.124		3249	unclassified	unclassified	unclassified	unclassified	Eubacteriales	Clostridia	Firmicutes	Bacteria
Eubacteriales sp. (HG3A.0602)	AHI	-0.014	0.442		2909	unclassified	unclassified	unclassified	unclassified	Eubacteriales	Clostridia	Firmicutes	Bacteria
Eubacteriales sp. (HG3A.0602)	T90	0.006	0.737		3249	unclassified	unclassified	unclassified	unclassified	Eubacteriales	Clostridia	Firmicutes	Bacteria
Eubacteriales sp. (HG3A.0602)	ODI	-0.006	0.717		3249	unclassified	unclassified	unclassified	unclassified	Eubacteriales	Clostridia	Firmicutes	Bacteria
Eubacteriales sp. (HG3A.0606)	AHI	-0.009	0.648		2909	unclassified	unclassified	unclassified	unclassified	Eubacteriales	Clostridia	Firmicutes	Bacteria
Eubacteriales sp. (HG3A.0606)	T90	0.004	0.825		3249	unclassified	unclassified	unclassified	unclassified	Eubacteriales	Clostridia	Firmicutes	Bacteria
Eubacteriales sp. (HG3A.0606)	ODI	0	0.989		3249	unclassified	unclassified	unclassified	unclassified	Eubacteriales	Clostridia	Firmicutes	Bacteria
Eubacteriales sp. (HG3A.0607)	AHI	-0.024	0.196		2909	unclassified	unclassified	unclassified	unclassified	Eubacteriales	Clostridia	Firmicutes	Bacteria
Eubacteriales sp. (HG3A.0607)	T90	-0.002	0.914		3249	unclassified	unclassified	unclassified	unclassified	Eubacteriales	Clostridia	Firmicutes	Bacteria
Eubacteriales sp. (HG3A.0607)	ODI	-0.008	0.636		3249	unclassified	unclassified	unclassified	unclassified	Eubacteriales	Clostridia	Firmicutes	Bacteria
Eubacteriales sp. (HG3A.0622)	AHI	0.014	0.445		2909	unclassified	unclassified	unclassified	unclassified	Eubacteriales	Clostridia	Firmicutes	Bacteria
Eubacteriales sp. (HG3A.0622)	T90	0.02	0.263		3249	unclassified	unclassified	unclassified	unclassified	Eubacteriales	Clostridia	Firmicutes	Bacteria
Eubacteriales sp. (HG3A.0622)	ODI	0.024	0.18		3249	unclassified	unclassified	unclassified	unclassified	Eubacteriales	Clostridia	Firmicutes	Bacteria
Eubacteriales sp. (HG3A.0636)	AHI	-0.016	0.381		2909	unclassified	unclassified	unclassified	unclassified	Eubacteriales	Clostridia	Firmicutes	Bacteria
Eubacteriales sp. (HG3A.0636)	T90	-0.008	0.664		3249	unclassified	unclassified	unclassified	unclassified	Eubacteriales	Clostridia	Firmicutes	Bacteria
Eubacteriales sp. (HG3A.0636)	ODI	-0.01	0.576		3249	unclassified	unclassified	unclassified	unclassified	Eubacteriales	Clostridia	Firmicutes	Bacteria
Eubacteriales sp. (HG3A.0642)	AHI	0.008	0.657		2909	unclassified	unclassified	unclassified	unclassified	Eubacteriales	Clostridia	Firmicutes	Bacteria
Eubacteriales sp. (HG3A.0642)	T90	0.005	0.792		3249	unclassified	unclassified	unclassified	unclassified	Eubacteriales	Clostridia	Firmicutes	Bacteria
Eubacteriales sp. (HG3A.0642)	ODI	-0.014	0.432		3249	unclassified	unclassified	unclassified	unclassified	Eubacteriales	Clostridia	Firmicutes	Bacteria
Eubacteriales sp. (HG3A.0646)	AHI	-0.03	0.109		2909	unclassified	unclassified	unclassified	unclassified	Eubacteriales	Clostridia	Firmicutes	Bacteria
Eubacteriales sp. (HG3A.0646)	T90	0.012	0.493		3249	unclassified	unclassified	unclassified	unclassified	Eubacteriales	Clostridia	Firmicutes	Bacteria
Eubacteriales sp. (HG3A.0646)	ODI	-0.02	0.259		3249	unclassified	unclassified	unclassified	unclassified	Eubacteriales	Clostridia	Firmicutes	Bacteria
Eubacteriales sp. (HG3A.0651)	AHI	0.016	0.392		2909	unclassified	unclassified	unclassified	unclassified	Eubacteriales	Clostridia	Firmicutes	Bacteria
Eubacteriales sp. (HG3A.0651)	T90	0.015	0.399		3249	unclassified	unclassified	unclassified	unclassified	Eubacteriales	Clostridia	Firmicutes	Bacteria
Eubacteriales sp. (HG3A.0651)	ODI	0.019	0.294		3249	unclassified	unclassified	unclassified	unclassified	Eubacteriales	Clostridia	Firmicutes	Bacteria
Eubacteriales sp. (HG3A.0659)	AHI	0.005	0.804		2909	unclassified	unclassified	unclassified	unclassified	Eubacteriales	Clostridia	Firmicutes	Bacteria
Eubacteriales sp. (HG3A.0659)	T90	0.03	0.087		3249	unclassified	unclassified	unclassified	unclassified	Eubacteriales	Clostridia	Firmicutes	Bacteria
Eubacteriales sp. (HG3A.0659)	ODI	0.01	0.577		3249	unclassified	unclassified	unclassified	unclassified	Eubacteriales	Clostridia	Firmicutes	Bacteria
Eubacteriales sp. (HG3A.0662)	AHI	0.002	0.896		2909	unclassified	unclassified	unclassified	unclassified	Eubacteriales	Clostridia	Firmicutes	Bacteria
Eubacteriales sp. (HG3A.0662)	T90	-0.029	0.109		3249	unclassified	unclassified	unclassified	unclassified	Eubacteriales	Clostridia	Firmicutes	Bacteria
Eubacteriales sp. (HG3A.0662)	ODI	0.003	0.858		3249	unclassified	unclassified	unclassified	unclassified	Eubacteriales	Clostridia	Firmicutes	Bacteria
Eubacteriales sp. (HG3A.0673)	AHI	0.004	0.85		2909	unclassified	unclassified	unclassified	unclassified	Eubacteriales	Clostridia	Firmicutes	Bacteria
Eubacteriales sp. (HG3A.0673)	T90	-0.025	0.161		3249	unclassified	unclassified	unclassified	unclassified	Eubacteriales	Clostridia	Firmicutes	Bacteria
Eubacteriales sp. (HG3A.0673)	ODI	-0.001	0.962		3249	unclassified	unclassified	unclassified	unclassified	Eubacteriales	Clostridia	Firmicutes	Bacteria
Eubacteriales sp. (HG3A.0674)	AHI	-0.015	0.417		2909	unclassified	unclassified	unclassified	unclassified	Eubacteriales	Clostridia	Firmicutes	Bacteria
Eubacteriales sp. (HG3A.0674)	T90	-0.02	0.261		3249	unclassified	unclassified	unclassified	unclassified	Eubacteriales	Clostridia	Firmicutes	Bacteria
Eubacteriales sp. (HG3A.0674)	ODI	-0.016	0.381		3249	unclassified	unclassified	unclassified	unclassified	Eubacteriales	Clostridia	Firmicutes	Bacteria
Eubacteriales sp. (HG3A.0678)	AHI	-0.016	0.398		2909	unclassified	unclassified	unclassified	unclassified	Eubacteriales	Clostridia	Firmicutes	Bacteria
Eubacteriales sp. (HG3A.0678)	T90	0.012	0.514		3249	unclassified	unclassified	unclassified	unclassified	Eubacteriales	Clostridia	Firmicutes	Bacteria
Eubacteriales sp. (HG3A.0678)	ODI	-0.013	0.452		3249	unclassified	unclassified	unclassified	unclassified	Eubacteriales	Clostridia	Firmicutes	Bacteria
Eubacteriales sp. (HG3A.0688)	AHI	0.005	0.783		2909	unclassified	unclassified	unclassified	unclassified	Eubacteriales	Clostridia	Firmicutes	Bacteria
Eubacteriales sp. (HG3A.0688)	T90	0.011	0.547		3249	unclassified	unclassified	unclassified	unclassified	Eubacteriales	Clostridia	Firmicutes	Bacteria
Eubacteriales sp. (HG3A.0688)	ODI	0.012	0.502		3249	unclassified	unclassified	unclassified	unclassified	Eubacteriales	Clostridia	Firmicutes	Bacteria
Eubacteriales sp. (HG3A.0699)	AHI	-0.002	0.903		2909	unclassified	unclassified	unclassified	unclassified	Eubacteriales	Clostridia	Firmicutes	Bacteria
Eubacteriales sp. (HG3A.0699)	T90	-0.014	0.426		3249	unclassified	unclassified	unclassified	unclassified	Eubacteriales	Clostridia	Firmicutes	Bacteria
Eubacteriales sp. (HG3A.0699)	ODI	-0.002	0.911		3249	unclassified	unclassified	unclassified	unclassified	Eubacteriales	Clostridia	Firmicutes	Bacteria
Eubacteriales sp. (HG3A.0702)	AHI	-0.001	0.952		2909	unclassified	unclassified	unclassified	unclassified	Eubacteriales	Clostridia	Firmicutes	Bacteria
Eubacteriales sp. (HG3A.0702)	T90	0.004	0.831		3249	unclassified	unclassified	unclassified	unclassified	Eubacteriales	Clostridia	Firmicutes	Bacteria
Eubacteriales sp. (HG3A.0702)	ODI	0.001	0.962		3249	unclassified	unclassified	unclassified	unclassified	Eubacteriales	Clostridia	Firmicutes	Bacteria
Eubacteriales sp. (HG3A.0707)	AHI	-0.012	0.538		2909	unclassified	unclassified	unclassified	unclassified	Eubacteriales	Clostridia	Firmicutes	Bacteria
Eubacteriales sp. (HG3A.0707)	T90	0.008	0.668		3249	unclassified	unclassified	unclassified	unclassified	Eubacteriales	Clostridia	Firmicutes	Bacteria
Eubacteriales sp. (HG3A.0707)	ODI	-0.012	0.499		3249	unclassified	unclassified	unclassified	unclassified	Eubacteriales	Clostridia	Firmicutes	Bacteria
Eubacteriales sp. (HG3A.0709)	AHI	-0.035	0.059		2909	unclassified	unclassified	unclassified	unclassified	Eubacteriales	Clostridia	Firmicutes	Bacteria
Eubacteriales sp. (HG3A.0709)	T90	0.018	0.319		3249	unclassified	unclassified	unclassified	unclassified	Eubacteriales	Clostridia	Firmicutes	Bacteria
Eubacteriales sp. (HG3A.0709)	ODI	-0.021	0.234		3249	unclassified	unclassified	unclassified	unclassified	Eubacteriales	Clostridia	Firmicutes	Bacteria
Eubacteriales sp. (HG3A.0720)	AHI	-0.023	0.223		2909	unclassified	unclassified	unclassified	unclassified	Eubacteriales	Clostridia	Firmicutes	Bacteria
Eubacteriales sp. (HG3A.0720)	T90	-0.022	0.226		3249	unclassified	unclassified	unclassified	unclassified	Eubacteriales	Clostridia	Firmicutes	Bacteria
Eubacteriales sp. (HG3A.0720)	ODI	-0.038	0.032		3249	unclassified	unclassified	unclassified	unclassified	Eubacteriales	Clostridia	Firmicutes	Bacteria
Eubacteriales sp. (HG3A.0721)	AHI	0.007	0.699		2909	unclassified	unclassified	unclassified	unclassified	Eubacteriales	Clostridia	Firmicutes	Bacteria
Eubacteriales sp. (HG3A.0721)	T90	-0.017	0.352		3249	unclassified	unclassified	unclassified	unclassified	Eubacteriales	Clostridia	Firmicutes	Bacteria
Eubacteriales sp. (HG3A.0721)	ODI	-0.002	0.917		3249	unclassified	unclassified	unclassified	unclassified	Eubacteriales	Clostridia	Firmicutes	Bacteria
Eubacteriales sp. (HG3A.0740)	AHI	-0.029	0.121		2909	unclassified	unclassified	unclassified	unclassified	Eubacteriales	Clostridia	Firmicutes	Bacteria
Eubacteriales sp. (HG3A.0740)	T90	-0.027	0.124		3249	unclassified	unclassified	unclassified	unclassified	Eubacteriales	Clostridia	Firmicutes	Bacteria
Eubacteriales sp. (HG3A.0740)	ODI	-0.025	0.167		3249	unclassified	unclassified	unclassified	unclassified	Eubacteriales	Clostridia	Firmicutes	Bacteria
Eubacteriales sp. (HG3A.0755)	AHI	-0.022	0.241		2909	unclassified	unclassified	unclassified	unclassified	Eubacteriales	Clostridia	Firmicutes	Bacteria
Eubacteriales sp. (HG3A.0755)	T90	0.028	0.113		3249	unclassified	unclassified	unclassified	unclassified	Eubacteriales	Clostridia	Firmicutes	Bacteria
Eubacteriales sp. (HG3A.0755)	ODI	-0.008	0.638		3249	unclassified	unclassified	unclassified	unclassified	Eubacteriales	Clostridia	Firmicutes	Bacteria
Eubacteriales sp. (HG3A.0763)	AHI	-0.017	0.377		2909	unclassified	unclassified	unclassified	unclassified	Eubacteriales	Clostridia	Firmicutes	Bacteria
Eubacteriales sp. (HG3A.0763)	T90	-0.007	0.69		3249	unclassified	unclassified	unclassified	unclassified	Eubacteriales	Clostridia	Firmicutes	Bacteria
Eubacteriales sp. (HG3A.0763)	ODI	-0.016	0.362		3249	unclassified	unclassified	unclassified	unclassified	Eubacteriales	Clostridia	Firmicutes	Bacteria
Eubacteriales sp. (HG3A.0764)	AHI	-0.016	0.386		2909	unclassified	unclassified	unclassified	unclassified	Eubacteriales	Clostridia	Firmicutes	Bacteria
Eubacteriales sp. (HG3A.0764)	T90	-0.003	0.854		3249	unclassified	unclassified	unclassified	unclassified	Eubacteriales	Clostridia	Firmicutes	Bacteria
Eubacteriales sp. (HG3A.0764)	ODI	-0.016	0.379		3249	unclassified	unclassified	unclassified	unclassified	Eubacteriales	Clostridia	Firmicutes	Bacteria
Eubacteriales sp. (HG3A.0768)	AHI	0.004	0.827		2909	unclassified	unclassified	unclassified	unclassified	Eubacteriales	Clostridia	Firmicutes	Bacteria
Eubacteriales sp. (HG3A.0768)	T90	-0.006	0.737		3249	unclassified	unclassified	unclassified	unclassified	Eubacteriales	Clostridia	Firmicutes	Bacteria
Eubacteriales sp. (HG3A.0768)	ODI	0.012	0.511		3249	unclassified	unclassified	unclassified	unclassified	Eubacteriales	Clostridia	Firmicutes	Bacteria
Eubacteriales sp. (HG3A.0777)	AHI	-0.021	0.267		2909	unclassified	unclassified	unclassified	unclassified	Eubacteriales	Clostridia	Firmicutes	Bacteria
Eubacteriales sp. (HG3A.0777)	T90	0.008	0.639		3249	unclassified	unclassified	unclassified	unclassified	Eubacteriales	Clostridia	Firmicutes	Bacteria
Eubacteriales sp. (HG3A.0777)	ODI	-0.015	0.405		3249	unclassified	unclassified	unclassified	unclassified	Eubacteriales	Clostridia	Firmicutes	Bacteria
Eubacteriales sp. (HG3A.0779)	AHI	-0.022	0.245		2909	unclassified	unclassified	unclassified	unclassified	Eubacteriales	Clostridia	Firmicutes	Bacteria
Eubacteriales sp. (HG3A.0779)	T90	0.008	0.67		3249	unclassified	unclassified	unclassified	unclassified	Eubacteriales	Clostridia	Firmicutes	Bacteria
Eubacteriales sp. (HG3A.0779)	ODI	-0.025	0.159		3249	unclassified	unclassified	unclassified	unclassified	Eubacteriales	Clostridia	Firmicutes	Bacteria
Eubacteriales sp. (HG3A.0785)	AHI	0.011	0.555		2909	unclassified	unclassified	unclassified	unclassified	Eubacteriales	Clostridia	Firmicutes	Bacteria
Eubacteriales sp. (HG3A.0785)	T90	-0.021	0.233		3249	unclassified	unclassified	unclassified	unclassified	Eubacteriales	Clostridia	Firmicutes	Bacteria
Eubacteriales sp. (HG3A.0785)	ODI	0.005	0.761		3249	unclassified	unclassified	unclassified	unclassified	Eubacteriales	Clostridia	Firmicutes	Bacteria
Eubacteriales sp. (HG3A.0803)	AHI	-0.003	0.864		2909	unclassified	unclassified	unclassified	unclassified	Eubacteriales	Clostridia	Firmicutes	Bacteria
Eubacteriales sp. (HG3A.0803)	T90	-0.006	0.742		3249	unclassified	unclassified	unclassified	unclassified	Eubacteriales	Clostridia	Firmicutes	Bacteria
Eubacteriales sp. (HG3A.0803)	ODI	-0.006	0.75		3249	unclassified	unclassified	unclassified	unclassified	Eubacteriales	Clostridia	Firmicutes	Bacteria
Eubacteriales sp. (HG3A.0813)	AHI	-0.01	0.612		2909	unclassified	unclassified	unclassified	unclassified	Eubacteriales	Clostridia	Firmicutes	Bacteria
Eubacteriales sp. (HG3A.0813)	T90	-0.002	0.932		3249	unclassified	unclassified	unclassified	unclassified	Eubacteriales	Clostridia	Firmicutes	Bacteria
Eubacteriales sp. (HG3A.0813)	ODI	-0.008	0.672		3249	unclassified	unclassified	unclassified	unclassified	Eubacteriales	Clostridia	Firmicutes	Bacteria
Eubacteriales sp. (HG3A.0814)	AHI	-0.028	0.139		2909	unclassified	unclassified	unclassified	unclassified	Eubacteriales	Clostridia	Firmicutes	Bacteria
Eubacteriales sp. (HG3A.0814)	T90	-0.014	0.432		3249	unclassified	unclassified	unclassified	unclassified	Eubacteriales	Clostridia	Firmicutes	Bacteria
Eubacteriales sp. (HG3A.0814)	ODI	-0.027	0.132		3249	unclassified	unclassified	unclassified	unclassified	Eubacteriales	Clostridia	Firmicutes	Bacteria
Eubacteriales sp. (HG3A.0819)	AHI	-0.015	0.427		2909	unclassified	unclassified	unclassified	unclassified	Eubacteriales	Clostridia	Firmicutes	Bacteria
Eubacteriales sp. (HG3A.0819)	T90	0.022	0.212		3249	unclassified	unclassified	unclassified	unclassified	Eubacteriales	Clostridia	Firmicutes	Bacteria
Eubacteriales sp. (HG3A.0819)	ODI	0	0.984		3249	unclassified	unclassified	unclassified	unclassified	Eubacteriales	Clostridia	Firmicutes	Bacteria
Eubacteriales sp. (HG3A.0830)	AHI	0.001	0.966		2909	unclassified	unclassified	unclassified	unclassified	Eubacteriales	Clostridia	Firmicutes	Bacteria
Eubacteriales sp. (HG3A.0830)	T90	0.001	0.946		3249	unclassified	unclassified	unclassified	unclassified	Eubacteriales	Clostridia	Firmicutes	Bacteria
Eubacteriales sp. (HG3A.0830)	ODI	0.01	0.574		3249	unclassified	unclassified	unclassified	unclassified	Eubacteriales	Clostridia	Firmicutes	Bacteria
Eubacteriales sp. (HG3A.0837)	AHI	-0.004	0.814		2909	unclassified	unclassified	unclassified	unclassified	Eubacteriales	Clostridia	Firmicutes	Bacteria
Eubacteriales sp. (HG3A.0837)	T90	-0.01	0.569		3249	unclassified	unclassified	unclassified	unclassified	Eubacteriales	Clostridia	Firmicutes	Bacteria
Eubacteriales sp. (HG3A.0837)	ODI	0.006	0.738		3249	unclassified	unclassified	unclassified	unclassified	Eubacteriales	Clostridia	Firmicutes	Bacteria
Eubacteriales sp. (HG3A.0842)	AHI	0.008	0.676		2909	unclassified	unclassified	unclassified	unclassified	Eubacteriales	Clostridia	Firmicutes	Bacteria
Eubacteriales sp. (HG3A.0842)	T90	-0.001	0.969		3249	unclassified	unclassified	unclassified	unclassified	Eubacteriales	Clostridia	Firmicutes	Bacteria
Eubacteriales sp. (HG3A.0842)	ODI	-0.003	0.871		3249	unclassified	unclassified	unclassified	unclassified	Eubacteriales	Clostridia	Firmicutes	Bacteria
Eubacteriales sp. (HG3A.0843)	AHI	0.014	0.47		2909	unclassified	unclassified	unclassified	unclassified	Eubacteriales	Clostridia	Firmicutes	Bacteria
Eubacteriales sp. (HG3A.0843)	T90	-0.011	0.554		3249	unclassified	unclassified	unclassified	unclassified	Eubacteriales	Clostridia	Firmicutes	Bacteria
Eubacteriales sp. (HG3A.0843)	ODI	0.004	0.832		3249	unclassified	unclassified	unclassified	unclassified	Eubacteriales	Clostridia	Firmicutes	Bacteria
Eubacteriales sp. (HG3A.0847)	AHI	-0.002	0.903		2909	unclassified	unclassified	unclassified	unclassified	Eubacteriales	Clostridia	Firmicutes	Bacteria
Eubacteriales sp. (HG3A.0847)	T90	-0.012	0.487		3249	unclassified	unclassified	unclassified	unclassified	Eubacteriales	Clostridia	Firmicutes	Bacteria
Eubacteriales sp. (HG3A.0847)	ODI	-0.019	0.289		3249	unclassified	unclassified	unclassified	unclassified	Eubacteriales	Clostridia	Firmicutes	Bacteria
Eubacteriales sp. (HG3A.0871)	AHI	-0.004	0.846		2909	unclassified	unclassified	unclassified	unclassified	Eubacteriales	Clostridia	Firmicutes	Bacteria
Eubacteriales sp. (HG3A.0871)	T90	0.01	0.567		3249	unclassified	unclassified	unclassified	unclassified	Eubacteriales	Clostridia	Firmicutes	Bacteria
Eubacteriales sp. (HG3A.0871)	ODI	-0.005	0.798		3249	unclassified	unclassified	unclassified	unclassified	Eubacteriales	Clostridia	Firmicutes	Bacteria
Eubacteriales sp. (HG3A.0872)	AHI	0.015	0.433		2909	unclassified	unclassified	unclassified	unclassified	Eubacteriales	Clostridia	Firmicutes	Bacteria
Eubacteriales sp. (HG3A.0872)	T90	0.025	0.155		3249	unclassified	unclassified	unclassified	unclassified	Eubacteriales	Clostridia	Firmicutes	Bacteria
Eubacteriales sp. (HG3A.0872)	ODI	0.009	0.623		3249	unclassified	unclassified	unclassified	unclassified	Eubacteriales	Clostridia	Firmicutes	Bacteria
Eubacteriales sp. (HG3A.0880)	AHI	0	0.98		2909	unclassified	unclassified	unclassified	unclassified	Eubacteriales	Clostridia	Firmicutes	Bacteria
Eubacteriales sp. (HG3A.0880)	T90	-0.001	0.942		3249	unclassified	unclassified	unclassified	unclassified	Eubacteriales	Clostridia	Firmicutes	Bacteria
Eubacteriales sp. (HG3A.0880)	ODI	-0.007	0.689		3249	unclassified	unclassified	unclassified	unclassified	Eubacteriales	Clostridia	Firmicutes	Bacteria
Eubacteriales sp. (HG3A.0882)	AHI	-0.02	0.288		2909	unclassified	unclassified	unclassified	unclassified	Eubacteriales	Clostridia	Firmicutes	Bacteria
Eubacteriales sp. (HG3A.0882)	T90	-0.028	0.119		3249	unclassified	unclassified	unclassified	unclassified	Eubacteriales	Clostridia	Firmicutes	Bacteria
Eubacteriales sp. (HG3A.0882)	ODI	-0.011	0.549		3249	unclassified	unclassified	unclassified	unclassified	Eubacteriales	Clostridia	Firmicutes	Bacteria
Eubacteriales sp. (HG3A.0891)	AHI	0.019	0.308		2909	unclassified	unclassified	unclassified	unclassified	Eubacteriales	Clostridia	Firmicutes	Bacteria
Eubacteriales sp. (HG3A.0891)	T90	0.001	0.955		3249	unclassified	unclassified	unclassified	unclassified	Eubacteriales	Clostridia	Firmicutes	Bacteria
Eubacteriales sp. (HG3A.0891)	ODI	0.014	0.433		3249	unclassified	unclassified	unclassified	unclassified	Eubacteriales	Clostridia	Firmicutes	Bacteria
Eubacteriales sp. (HG3A.0895)	AHI	-0.009	0.627		2909	unclassified	unclassified	unclassified	unclassified	Eubacteriales	Clostridia	Firmicutes	Bacteria
Eubacteriales sp. (HG3A.0895)	T90	0.024	0.177		3249	unclassified	unclassified	unclassified	unclassified	Eubacteriales	Clostridia	Firmicutes	Bacteria
Eubacteriales sp. (HG3A.0895)	ODI	-0.007	0.713		3249	unclassified	unclassified	unclassified	unclassified	Eubacteriales	Clostridia	Firmicutes	Bacteria
Eubacteriales sp. (HG3A.0897)	AHI	-0.041	0.03		2909	unclassified	unclassified	unclassified	unclassified	Eubacteriales	Clostridia	Firmicutes	Bacteria
Eubacteriales sp. (HG3A.0897)	T90	-0.03	0.095		3249	unclassified	unclassified	unclassified	unclassified	Eubacteriales	Clostridia	Firmicutes	Bacteria
Eubacteriales sp. (HG3A.0897)	ODI	-0.042	0.017		3249	unclassified	unclassified	unclassified	unclassified	Eubacteriales	Clostridia	Firmicutes	Bacteria
Eubacteriales sp. (HG3A.0907)	AHI	-0.007	0.701		2909	unclassified	unclassified	unclassified	unclassified	Eubacteriales	Clostridia	Firmicutes	Bacteria
Eubacteriales sp. (HG3A.0907)	T90	0.017	0.348		3249	unclassified	unclassified	unclassified	unclassified	Eubacteriales	Clostridia	Firmicutes	Bacteria
Eubacteriales sp. (HG3A.0907)	ODI	-0.013	0.462		3249	unclassified	unclassified	unclassified	unclassified	Eubacteriales	Clostridia	Firmicutes	Bacteria
Eubacteriales sp. (HG3A.0913)	AHI	-0.001	0.938		2909	unclassified	unclassified	unclassified	unclassified	Eubacteriales	Clostridia	Firmicutes	Bacteria
Eubacteriales sp. (HG3A.0913)	T90	0.025	0.152		3249	unclassified	unclassified	unclassified	unclassified	Eubacteriales	Clostridia	Firmicutes	Bacteria
Eubacteriales sp. (HG3A.0913)	ODI	0.008	0.633		3249	unclassified	unclassified	unclassified	unclassified	Eubacteriales	Clostridia	Firmicutes	Bacteria
Eubacteriales sp. (HG3A.0917)	AHI	0.028	0.132		2909	unclassified	unclassified	unclassified	unclassified	Eubacteriales	Clostridia	Firmicutes	Bacteria
Eubacteriales sp. (HG3A.0917)	T90	0.005	0.764		3249	unclassified	unclassified	unclassified	unclassified	Eubacteriales	Clostridia	Firmicutes	Bacteria
Eubacteriales sp. (HG3A.0917)	ODI	0.037	0.04		3249	unclassified	unclassified	unclassified	unclassified	Eubacteriales	Clostridia	Firmicutes	Bacteria
Eubacteriales sp. (HG3A.0926)	AHI	-0.019	0.309		2909	unclassified	unclassified	unclassified	unclassified	Eubacteriales	Clostridia	Firmicutes	Bacteria
Eubacteriales sp. (HG3A.0926)	T90	-0.019	0.281		3249	unclassified	unclassified	unclassified	unclassified	Eubacteriales	Clostridia	Firmicutes	Bacteria
Eubacteriales sp. (HG3A.0926)	ODI	-0.022	0.223		3249	unclassified	unclassified	unclassified	unclassified	Eubacteriales	Clostridia	Firmicutes	Bacteria
Eubacteriales sp. (HG3A.0927)	AHI	0.009	0.636		2909	unclassified	unclassified	unclassified	unclassified	Eubacteriales	Clostridia	Firmicutes	Bacteria
Eubacteriales sp. (HG3A.0927)	T90	-0.004	0.811		3249	unclassified	unclassified	unclassified	unclassified	Eubacteriales	Clostridia	Firmicutes	Bacteria
Eubacteriales sp. (HG3A.0927)	ODI	0.002	0.913		3249	unclassified	unclassified	unclassified	unclassified	Eubacteriales	Clostridia	Firmicutes	Bacteria
Eubacteriales sp. (HG3A.0938)	AHI	-0.003	0.879		2909	unclassified	unclassified	unclassified	unclassified	Eubacteriales	Clostridia	Firmicutes	Bacteria
Eubacteriales sp. (HG3A.0938)	T90	0.015	0.398		3249	unclassified	unclassified	unclassified	unclassified	Eubacteriales	Clostridia	Firmicutes	Bacteria
Eubacteriales sp. (HG3A.0938)	ODI	0.002	0.888		3249	unclassified	unclassified	unclassified	unclassified	Eubacteriales	Clostridia	Firmicutes	Bacteria
Eubacteriales sp. (HG3A.0940)	AHI	0.034	0.075		2909	unclassified	unclassified	unclassified	unclassified	Eubacteriales	Clostridia	Firmicutes	Bacteria
Eubacteriales sp. (HG3A.0940)	T90	0.023	0.189		3249	unclassified	unclassified	unclassified	unclassified	Eubacteriales	Clostridia	Firmicutes	Bacteria
Eubacteriales sp. (HG3A.0940)	ODI	0.008	0.662		3249	unclassified	unclassified	unclassified	unclassified	Eubacteriales	Clostridia	Firmicutes	Bacteria
Eubacteriales sp. (HG3A.0945)	AHI	0.008	0.655		2909	unclassified	unclassified	unclassified	unclassified	Eubacteriales	Clostridia	Firmicutes	Bacteria
Eubacteriales sp. (HG3A.0945)	T90	0.026	0.14		3249	unclassified	unclassified	unclassified	unclassified	Eubacteriales	Clostridia	Firmicutes	Bacteria
Eubacteriales sp. (HG3A.0945)	ODI	0.022	0.221		3249	unclassified	unclassified	unclassified	unclassified	Eubacteriales	Clostridia	Firmicutes	Bacteria
Eubacteriales sp. (HG3A.0947)	AHI	-0.009	0.625		2909	unclassified	unclassified	unclassified	unclassified	Eubacteriales	Clostridia	Firmicutes	Bacteria
Eubacteriales sp. (HG3A.0947)	T90	-0.025	0.157		3249	unclassified	unclassified	unclassified	unclassified	Eubacteriales	Clostridia	Firmicutes	Bacteria
Eubacteriales sp. (HG3A.0947)	ODI	-0.01	0.585		3249	unclassified	unclassified	unclassified	unclassified	Eubacteriales	Clostridia	Firmicutes	Bacteria
Eubacteriales sp. (HG3A.0949)	AHI	-0.019	0.323		2909	unclassified	unclassified	unclassified	unclassified	Eubacteriales	Clostridia	Firmicutes	Bacteria
Eubacteriales sp. (HG3A.0949)	T90	-0.019	0.288		3249	unclassified	unclassified	unclassified	unclassified	Eubacteriales	Clostridia	Firmicutes	Bacteria
Eubacteriales sp. (HG3A.0949)	ODI	-0.021	0.233		3249	unclassified	unclassified	unclassified	unclassified	Eubacteriales	Clostridia	Firmicutes	Bacteria
Eubacteriales sp. (HG3A.0951)	AHI	0.009	0.615		2909	unclassified	unclassified	unclassified	unclassified	Eubacteriales	Clostridia	Firmicutes	Bacteria
Eubacteriales sp. (HG3A.0951)	T90	0.005	0.796		3249	unclassified	unclassified	unclassified	unclassified	Eubacteriales	Clostridia	Firmicutes	Bacteria
Eubacteriales sp. (HG3A.0951)	ODI	-0.012	0.512		3249	unclassified	unclassified	unclassified	unclassified	Eubacteriales	Clostridia	Firmicutes	Bacteria
Eubacteriales sp. (HG3A.0952)	AHI	-0.005	0.792		2909	unclassified	unclassified	unclassified	unclassified	Eubacteriales	Clostridia	Firmicutes	Bacteria
Eubacteriales sp. (HG3A.0952)	T90	-0.003	0.87		3249	unclassified	unclassified	unclassified	unclassified	Eubacteriales	Clostridia	Firmicutes	Bacteria
Eubacteriales sp. (HG3A.0952)	ODI	-0.01	0.565		3249	unclassified	unclassified	unclassified	unclassified	Eubacteriales	Clostridia	Firmicutes	Bacteria
Eubacteriales sp. (HG3A.0961)	AHI	-0.013	0.5		2909	unclassified	unclassified	unclassified	unclassified	Eubacteriales	Clostridia	Firmicutes	Bacteria
Eubacteriales sp. (HG3A.0961)	T90	0.009	0.599		3249	unclassified	unclassified	unclassified	unclassified	Eubacteriales	Clostridia	Firmicutes	Bacteria
Eubacteriales sp. (HG3A.0961)	ODI	-0.016	0.374		3249	unclassified	unclassified	unclassified	unclassified	Eubacteriales	Clostridia	Firmicutes	Bacteria
Eubacteriales sp. (HG3A.0965)	AHI	0	0.999		2909	unclassified	unclassified	unclassified	unclassified	Eubacteriales	Clostridia	Firmicutes	Bacteria
Eubacteriales sp. (HG3A.0965)	T90	-0.013	0.472		3249	unclassified	unclassified	unclassified	unclassified	Eubacteriales	Clostridia	Firmicutes	Bacteria
Eubacteriales sp. (HG3A.0965)	ODI	-0.009	0.616		3249	unclassified	unclassified	unclassified	unclassified	Eubacteriales	Clostridia	Firmicutes	Bacteria
Eubacteriales sp. (HG3A.0968)	AHI	0.008	0.67		2909	unclassified	unclassified	unclassified	unclassified	Eubacteriales	Clostridia	Firmicutes	Bacteria
Eubacteriales sp. (HG3A.0968)	T90	0.005	0.776		3249	unclassified	unclassified	unclassified	unclassified	Eubacteriales	Clostridia	Firmicutes	Bacteria
Eubacteriales sp. (HG3A.0968)	ODI	0.009	0.632		3249	unclassified	unclassified	unclassified	unclassified	Eubacteriales	Clostridia	Firmicutes	Bacteria
Eubacteriales sp. (HG3A.0969)	AHI	-0.001	0.966		2909	unclassified	unclassified	unclassified	unclassified	Eubacteriales	Clostridia	Firmicutes	Bacteria
Eubacteriales sp. (HG3A.0969)	T90	-0.007	0.704		3249	unclassified	unclassified	unclassified	unclassified	Eubacteriales	Clostridia	Firmicutes	Bacteria
Eubacteriales sp. (HG3A.0969)	ODI	-0.007	0.703		3249	unclassified	unclassified	unclassified	unclassified	Eubacteriales	Clostridia	Firmicutes	Bacteria
Eubacteriales sp. (HG3A.0971)	AHI	-0.002	0.93		2909	unclassified	unclassified	unclassified	unclassified	Eubacteriales	Clostridia	Firmicutes	Bacteria
Eubacteriales sp. (HG3A.0971)	T90	-0.009	0.623		3249	unclassified	unclassified	unclassified	unclassified	Eubacteriales	Clostridia	Firmicutes	Bacteria
Eubacteriales sp. (HG3A.0971)	ODI	-0.018	0.305		3249	unclassified	unclassified	unclassified	unclassified	Eubacteriales	Clostridia	Firmicutes	Bacteria
Eubacteriales sp. (HG3A.0984)	AHI	0.013	0.49		2909	unclassified	unclassified	unclassified	unclassified	Eubacteriales	Clostridia	Firmicutes	Bacteria
Eubacteriales sp. (HG3A.0984)	T90	-0.023	0.202		3249	unclassified	unclassified	unclassified	unclassified	Eubacteriales	Clostridia	Firmicutes	Bacteria
Eubacteriales sp. (HG3A.0984)	ODI	0.01	0.557		3249	unclassified	unclassified	unclassified	unclassified	Eubacteriales	Clostridia	Firmicutes	Bacteria
Eubacteriales sp. (HG3A.0986)	AHI	0.04	0.034		2909	unclassified	unclassified	unclassified	unclassified	Eubacteriales	Clostridia	Firmicutes	Bacteria
Eubacteriales sp. (HG3A.0986)	T90	-0.01	0.562		3249	unclassified	unclassified	unclassified	unclassified	Eubacteriales	Clostridia	Firmicutes	Bacteria
Eubacteriales sp. (HG3A.0986)	ODI	0.024	0.178		3249	unclassified	unclassified	unclassified	unclassified	Eubacteriales	Clostridia	Firmicutes	Bacteria
Eubacteriales sp. (HG3A.0988)	AHI	0.023	0.231		2909	unclassified	unclassified	unclassified	unclassified	Eubacteriales	Clostridia	Firmicutes	Bacteria
Eubacteriales sp. (HG3A.0988)	T90	-0.004	0.807		3249	unclassified	unclassified	unclassified	unclassified	Eubacteriales	Clostridia	Firmicutes	Bacteria
Eubacteriales sp. (HG3A.0988)	ODI	0.009	0.6		3249	unclassified	unclassified	unclassified	unclassified	Eubacteriales	Clostridia	Firmicutes	Bacteria
Eubacteriales sp. (HG3A.0993)	AHI	0.005	0.801		2909	unclassified	unclassified	unclassified	unclassified	Eubacteriales	Clostridia	Firmicutes	Bacteria
Eubacteriales sp. (HG3A.0993)	T90	0.009	0.594		3249	unclassified	unclassified	unclassified	unclassified	Eubacteriales	Clostridia	Firmicutes	Bacteria
Eubacteriales sp. (HG3A.0993)	ODI	0	0.996		3249	unclassified	unclassified	unclassified	unclassified	Eubacteriales	Clostridia	Firmicutes	Bacteria
Eubacteriales sp. (HG3A.0999)	AHI	-0.011	0.554		2909	unclassified	unclassified	unclassified	unclassified	Eubacteriales	Clostridia	Firmicutes	Bacteria
Eubacteriales sp. (HG3A.0999)	T90	0.012	0.49		3249	unclassified	unclassified	unclassified	unclassified	Eubacteriales	Clostridia	Firmicutes	Bacteria
Eubacteriales sp. (HG3A.0999)	ODI	0.006	0.734		3249	unclassified	unclassified	unclassified	unclassified	Eubacteriales	Clostridia	Firmicutes	Bacteria
Eubacteriales sp. (HG3A.1011)	AHI	-0.014	0.444		2909	unclassified	unclassified	unclassified	unclassified	Eubacteriales	Clostridia	Firmicutes	Bacteria
Eubacteriales sp. (HG3A.1011)	T90	0.004	0.802		3249	unclassified	unclassified	unclassified	unclassified	Eubacteriales	Clostridia	Firmicutes	Bacteria
Eubacteriales sp. (HG3A.1011)	ODI	-0.019	0.297		3249	unclassified	unclassified	unclassified	unclassified	Eubacteriales	Clostridia	Firmicutes	Bacteria
Eubacteriales sp. (HG3A.1013)	AHI	0.032	0.089		2909	unclassified	unclassified	unclassified	unclassified	Eubacteriales	Clostridia	Firmicutes	Bacteria
Eubacteriales sp. (HG3A.1013)	T90	-0.013	0.461		3249	unclassified	unclassified	unclassified	unclassified	Eubacteriales	Clostridia	Firmicutes	Bacteria
Eubacteriales sp. (HG3A.1013)	ODI	0.022	0.219		3249	unclassified	unclassified	unclassified	unclassified	Eubacteriales	Clostridia	Firmicutes	Bacteria
Eubacteriales sp. (HG3A.1021)	AHI	0.004	0.819		2909	unclassified	unclassified	unclassified	unclassified	Eubacteriales	Clostridia	Firmicutes	Bacteria
Eubacteriales sp. (HG3A.1021)	T90	0	0.979		3249	unclassified	unclassified	unclassified	unclassified	Eubacteriales	Clostridia	Firmicutes	Bacteria
Eubacteriales sp. (HG3A.1021)	ODI	-0.002	0.929		3249	unclassified	unclassified	unclassified	unclassified	Eubacteriales	Clostridia	Firmicutes	Bacteria
Eubacteriales sp. (HG3A.1023)	AHI	-0.005	0.773		2909	unclassified	unclassified	unclassified	unclassified	Eubacteriales	Clostridia	Firmicutes	Bacteria
Eubacteriales sp. (HG3A.1023)	T90	-0.027	0.133		3249	unclassified	unclassified	unclassified	unclassified	Eubacteriales	Clostridia	Firmicutes	Bacteria
Eubacteriales sp. (HG3A.1023)	ODI	-0.015	0.39		3249	unclassified	unclassified	unclassified	unclassified	Eubacteriales	Clostridia	Firmicutes	Bacteria
Eubacteriales sp. (HG3A.1025)	AHI	-0.006	0.762		2909	unclassified	unclassified	unclassified	unclassified	Eubacteriales	Clostridia	Firmicutes	Bacteria
Eubacteriales sp. (HG3A.1025)	T90	0.005	0.775		3249	unclassified	unclassified	unclassified	unclassified	Eubacteriales	Clostridia	Firmicutes	Bacteria
Eubacteriales sp. (HG3A.1025)	ODI	-0.02	0.264		3249	unclassified	unclassified	unclassified	unclassified	Eubacteriales	Clostridia	Firmicutes	Bacteria
Eubacteriales sp. (HG3A.1027)	AHI	0.001	0.971		2909	unclassified	unclassified	unclassified	unclassified	Eubacteriales	Clostridia	Firmicutes	Bacteria
Eubacteriales sp. (HG3A.1027)	T90	0.014	0.427		3249	unclassified	unclassified	unclassified	unclassified	Eubacteriales	Clostridia	Firmicutes	Bacteria
Eubacteriales sp. (HG3A.1027)	ODI	-0.001	0.951		3249	unclassified	unclassified	unclassified	unclassified	Eubacteriales	Clostridia	Firmicutes	Bacteria
Eubacteriales sp. (HG3A.1031)	AHI	0.02	0.29		2909	unclassified	unclassified	unclassified	unclassified	Eubacteriales	Clostridia	Firmicutes	Bacteria
Eubacteriales sp. (HG3A.1031)	T90	0.025	0.156		3249	unclassified	unclassified	unclassified	unclassified	Eubacteriales	Clostridia	Firmicutes	Bacteria
Eubacteriales sp. (HG3A.1031)	ODI	0.013	0.457		3249	unclassified	unclassified	unclassified	unclassified	Eubacteriales	Clostridia	Firmicutes	Bacteria
Eubacteriales sp. (HG3A.1042)	AHI	-0.042	0.024		2909	unclassified	unclassified	unclassified	unclassified	Eubacteriales	Clostridia	Firmicutes	Bacteria
Eubacteriales sp. (HG3A.1042)	T90	-0.026	0.138		3249	unclassified	unclassified	unclassified	unclassified	Eubacteriales	Clostridia	Firmicutes	Bacteria
Eubacteriales sp. (HG3A.1042)	ODI	-0.021	0.246		3249	unclassified	unclassified	unclassified	unclassified	Eubacteriales	Clostridia	Firmicutes	Bacteria
Eubacteriales sp. (HG3A.1052)	AHI	-0.007	0.728		2909	unclassified	unclassified	unclassified	unclassified	Eubacteriales	Clostridia	Firmicutes	Bacteria
Eubacteriales sp. (HG3A.1052)	T90	-0.009	0.601		3249	unclassified	unclassified	unclassified	unclassified	Eubacteriales	Clostridia	Firmicutes	Bacteria
Eubacteriales sp. (HG3A.1052)	ODI	-0.01	0.555		3249	unclassified	unclassified	unclassified	unclassified	Eubacteriales	Clostridia	Firmicutes	Bacteria
Eubacteriales sp. (HG3A.1055)	AHI	0.029	0.124		2909	unclassified	unclassified	unclassified	unclassified	Eubacteriales	Clostridia	Firmicutes	Bacteria
Eubacteriales sp. (HG3A.1055)	T90	-0.005	0.781		3249	unclassified	unclassified	unclassified	unclassified	Eubacteriales	Clostridia	Firmicutes	Bacteria
Eubacteriales sp. (HG3A.1055)	ODI	0.01	0.589		3249	unclassified	unclassified	unclassified	unclassified	Eubacteriales	Clostridia	Firmicutes	Bacteria
Eubacteriales sp. (HG3A.1059)	AHI	-0.027	0.147		2909	unclassified	unclassified	unclassified	unclassified	Eubacteriales	Clostridia	Firmicutes	Bacteria
Eubacteriales sp. (HG3A.1059)	T90	-0.002	0.898		3249	unclassified	unclassified	unclassified	unclassified	Eubacteriales	Clostridia	Firmicutes	Bacteria
Eubacteriales sp. (HG3A.1059)	ODI	-0.025	0.162		3249	unclassified	unclassified	unclassified	unclassified	Eubacteriales	Clostridia	Firmicutes	Bacteria
Eubacteriales sp. (HG3A.1064)	AHI	-0.003	0.862		2909	unclassified	unclassified	unclassified	unclassified	Eubacteriales	Clostridia	Firmicutes	Bacteria
Eubacteriales sp. (HG3A.1064)	T90	-0.006	0.729		3249	unclassified	unclassified	unclassified	unclassified	Eubacteriales	Clostridia	Firmicutes	Bacteria
Eubacteriales sp. (HG3A.1064)	ODI	-0.009	0.598		3249	unclassified	unclassified	unclassified	unclassified	Eubacteriales	Clostridia	Firmicutes	Bacteria
Eubacteriales sp. (HG3A.1065)	AHI	0.033	0.084		2909	unclassified	unclassified	unclassified	unclassified	Eubacteriales	Clostridia	Firmicutes	Bacteria
Eubacteriales sp. (HG3A.1065)	T90	0.031	0.079		3249	unclassified	unclassified	unclassified	unclassified	Eubacteriales	Clostridia	Firmicutes	Bacteria
Eubacteriales sp. (HG3A.1065)	ODI	0.037	0.035		3249	unclassified	unclassified	unclassified	unclassified	Eubacteriales	Clostridia	Firmicutes	Bacteria
Eubacteriales sp. (HG3A.1072)	AHI	-0.041	0.03		2909	unclassified	unclassified	unclassified	unclassified	Eubacteriales	Clostridia	Firmicutes	Bacteria
Eubacteriales sp. (HG3A.1072)	T90	-0.025	0.167		3249	unclassified	unclassified	unclassified	unclassified	Eubacteriales	Clostridia	Firmicutes	Bacteria
Eubacteriales sp. (HG3A.1072)	ODI	-0.034	0.057		3249	unclassified	unclassified	unclassified	unclassified	Eubacteriales	Clostridia	Firmicutes	Bacteria
Eubacteriales sp. (HG3A.1077)	AHI	0.028	0.131		2909	unclassified	unclassified	unclassified	unclassified	Eubacteriales	Clostridia	Firmicutes	Bacteria
Eubacteriales sp. (HG3A.1077)	T90	0	0.997		3249	unclassified	unclassified	unclassified	unclassified	Eubacteriales	Clostridia	Firmicutes	Bacteria
Eubacteriales sp. (HG3A.1077)	ODI	0.017	0.339		3249	unclassified	unclassified	unclassified	unclassified	Eubacteriales	Clostridia	Firmicutes	Bacteria
Eubacteriales sp. (HG3A.1079)	AHI	0.016	0.39		2909	unclassified	unclassified	unclassified	unclassified	Eubacteriales	Clostridia	Firmicutes	Bacteria
Eubacteriales sp. (HG3A.1079)	T90	0.009	0.629		3249	unclassified	unclassified	unclassified	unclassified	Eubacteriales	Clostridia	Firmicutes	Bacteria
Eubacteriales sp. (HG3A.1079)	ODI	0.021	0.239		3249	unclassified	unclassified	unclassified	unclassified	Eubacteriales	Clostridia	Firmicutes	Bacteria
Eubacteriales sp. (HG3A.1083)	AHI	-0.013	0.483		2909	unclassified	unclassified	unclassified	unclassified	Eubacteriales	Clostridia	Firmicutes	Bacteria
Eubacteriales sp. (HG3A.1083)	T90	0.032	0.07		3249	unclassified	unclassified	unclassified	unclassified	Eubacteriales	Clostridia	Firmicutes	Bacteria
Eubacteriales sp. (HG3A.1083)	ODI	-0.01	0.593		3249	unclassified	unclassified	unclassified	unclassified	Eubacteriales	Clostridia	Firmicutes	Bacteria
Eubacteriales sp. (HG3A.1084)	AHI	0.022	0.245		2909	unclassified	unclassified	unclassified	unclassified	Eubacteriales	Clostridia	Firmicutes	Bacteria
Eubacteriales sp. (HG3A.1084)	T90	0.009	0.594		3249	unclassified	unclassified	unclassified	unclassified	Eubacteriales	Clostridia	Firmicutes	Bacteria
Eubacteriales sp. (HG3A.1084)	ODI	0.028	0.118		3249	unclassified	unclassified	unclassified	unclassified	Eubacteriales	Clostridia	Firmicutes	Bacteria
Eubacteriales sp. (HG3A.1088)	AHI	-0.002	0.935		2909	unclassified	unclassified	unclassified	unclassified	Eubacteriales	Clostridia	Firmicutes	Bacteria
Eubacteriales sp. (HG3A.1088)	T90	-0.016	0.361		3249	unclassified	unclassified	unclassified	unclassified	Eubacteriales	Clostridia	Firmicutes	Bacteria
Eubacteriales sp. (HG3A.1088)	ODI	-0.005	0.791		3249	unclassified	unclassified	unclassified	unclassified	Eubacteriales	Clostridia	Firmicutes	Bacteria
Eubacteriales sp. (HG3A.1089)	AHI	-0.006	0.757		2909	unclassified	unclassified	unclassified	unclassified	Eubacteriales	Clostridia	Firmicutes	Bacteria
Eubacteriales sp. (HG3A.1089)	T90	0	0.985		3249	unclassified	unclassified	unclassified	unclassified	Eubacteriales	Clostridia	Firmicutes	Bacteria
Eubacteriales sp. (HG3A.1089)	ODI	-0.007	0.701		3249	unclassified	unclassified	unclassified	unclassified	Eubacteriales	Clostridia	Firmicutes	Bacteria
Eubacteriales sp. (HG3A.1090)	AHI	-0.026	0.174		2909	unclassified	unclassified	unclassified	unclassified	Eubacteriales	Clostridia	Firmicutes	Bacteria
Eubacteriales sp. (HG3A.1090)	T90	-0.021	0.242		3249	unclassified	unclassified	unclassified	unclassified	Eubacteriales	Clostridia	Firmicutes	Bacteria
Eubacteriales sp. (HG3A.1090)	ODI	-0.021	0.234		3249	unclassified	unclassified	unclassified	unclassified	Eubacteriales	Clostridia	Firmicutes	Bacteria
Eubacteriales sp. (HG3A.1093)	AHI	0.008	0.676		2909	unclassified	unclassified	unclassified	unclassified	Eubacteriales	Clostridia	Firmicutes	Bacteria
Eubacteriales sp. (HG3A.1093)	T90	0.011	0.524		3249	unclassified	unclassified	unclassified	unclassified	Eubacteriales	Clostridia	Firmicutes	Bacteria
Eubacteriales sp. (HG3A.1093)	ODI	-0.008	0.633		3249	unclassified	unclassified	unclassified	unclassified	Eubacteriales	Clostridia	Firmicutes	Bacteria
Eubacteriales sp. (HG3A.1095)	AHI	0.002	0.901		2909	unclassified	unclassified	unclassified	unclassified	Eubacteriales	Clostridia	Firmicutes	Bacteria
Eubacteriales sp. (HG3A.1095)	T90	0.014	0.432		3249	unclassified	unclassified	unclassified	unclassified	Eubacteriales	Clostridia	Firmicutes	Bacteria
Eubacteriales sp. (HG3A.1095)	ODI	0	0.991		3249	unclassified	unclassified	unclassified	unclassified	Eubacteriales	Clostridia	Firmicutes	Bacteria
Eubacteriales sp. (HG3A.1099)	AHI	0.025	0.189		2909	unclassified	unclassified	unclassified	unclassified	Eubacteriales	Clostridia	Firmicutes	Bacteria
Eubacteriales sp. (HG3A.1099)	T90	-0.007	0.676		3249	unclassified	unclassified	unclassified	unclassified	Eubacteriales	Clostridia	Firmicutes	Bacteria
Eubacteriales sp. (HG3A.1099)	ODI	0.015	0.403		3249	unclassified	unclassified	unclassified	unclassified	Eubacteriales	Clostridia	Firmicutes	Bacteria
Eubacteriales sp. (HG3A.1100)	AHI	0.006	0.732		2909	unclassified	unclassified	unclassified	unclassified	Eubacteriales	Clostridia	Firmicutes	Bacteria
Eubacteriales sp. (HG3A.1100)	T90	0	0.995		3249	unclassified	unclassified	unclassified	unclassified	Eubacteriales	Clostridia	Firmicutes	Bacteria
Eubacteriales sp. (HG3A.1100)	ODI	-0.018	0.309		3249	unclassified	unclassified	unclassified	unclassified	Eubacteriales	Clostridia	Firmicutes	Bacteria
Eubacteriales sp. (HG3A.1101)	AHI	-0.011	0.545		2909	unclassified	unclassified	unclassified	unclassified	Eubacteriales	Clostridia	Firmicutes	Bacteria
Eubacteriales sp. (HG3A.1101)	T90	0.005	0.793		3249	unclassified	unclassified	unclassified	unclassified	Eubacteriales	Clostridia	Firmicutes	Bacteria
Eubacteriales sp. (HG3A.1101)	ODI	-0.01	0.562		3249	unclassified	unclassified	unclassified	unclassified	Eubacteriales	Clostridia	Firmicutes	Bacteria
Eubacteriales sp. (HG3A.1107)	AHI	0.014	0.444		2909	unclassified	unclassified	unclassified	unclassified	Eubacteriales	Clostridia	Firmicutes	Bacteria
Eubacteriales sp. (HG3A.1107)	T90	0.007	0.679		3249	unclassified	unclassified	unclassified	unclassified	Eubacteriales	Clostridia	Firmicutes	Bacteria
Eubacteriales sp. (HG3A.1107)	ODI	0.011	0.553		3249	unclassified	unclassified	unclassified	unclassified	Eubacteriales	Clostridia	Firmicutes	Bacteria
Eubacteriales sp. (HG3A.1112)	AHI	0	0.998		2909	unclassified	unclassified	unclassified	unclassified	Eubacteriales	Clostridia	Firmicutes	Bacteria
Eubacteriales sp. (HG3A.1112)	T90	0.008	0.655		3249	unclassified	unclassified	unclassified	unclassified	Eubacteriales	Clostridia	Firmicutes	Bacteria
Eubacteriales sp. (HG3A.1112)	ODI	0.012	0.487		3249	unclassified	unclassified	unclassified	unclassified	Eubacteriales	Clostridia	Firmicutes	Bacteria
Eubacteriales sp. (HG3A.1114)	AHI	0.005	0.808		2909	unclassified	unclassified	unclassified	unclassified	Eubacteriales	Clostridia	Firmicutes	Bacteria
Eubacteriales sp. (HG3A.1114)	T90	-0.011	0.522		3249	unclassified	unclassified	unclassified	unclassified	Eubacteriales	Clostridia	Firmicutes	Bacteria
Eubacteriales sp. (HG3A.1114)	ODI	-0.01	0.586		3249	unclassified	unclassified	unclassified	unclassified	Eubacteriales	Clostridia	Firmicutes	Bacteria
Eubacteriales sp. (HG3A.1119)	AHI	0.004	0.822		2909	unclassified	unclassified	unclassified	unclassified	Eubacteriales	Clostridia	Firmicutes	Bacteria
Eubacteriales sp. (HG3A.1119)	T90	-0.021	0.246		3249	unclassified	unclassified	unclassified	unclassified	Eubacteriales	Clostridia	Firmicutes	Bacteria
Eubacteriales sp. (HG3A.1119)	ODI	-0.008	0.653		3249	unclassified	unclassified	unclassified	unclassified	Eubacteriales	Clostridia	Firmicutes	Bacteria
Eubacteriales sp. (HG3A.1120)	AHI	0.038	0.043		2909	unclassified	unclassified	unclassified	unclassified	Eubacteriales	Clostridia	Firmicutes	Bacteria
Eubacteriales sp. (HG3A.1120)	T90	-0.001	0.97		3249	unclassified	unclassified	unclassified	unclassified	Eubacteriales	Clostridia	Firmicutes	Bacteria
Eubacteriales sp. (HG3A.1120)	ODI	0.015	0.398		3249	unclassified	unclassified	unclassified	unclassified	Eubacteriales	Clostridia	Firmicutes	Bacteria
Eubacteriales sp. (HG3A.1135)	AHI	0.011	0.576		2909	unclassified	unclassified	unclassified	unclassified	Eubacteriales	Clostridia	Firmicutes	Bacteria
Eubacteriales sp. (HG3A.1135)	T90	0.023	0.189		3249	unclassified	unclassified	unclassified	unclassified	Eubacteriales	Clostridia	Firmicutes	Bacteria
Eubacteriales sp. (HG3A.1135)	ODI	0.004	0.824		3249	unclassified	unclassified	unclassified	unclassified	Eubacteriales	Clostridia	Firmicutes	Bacteria
Eubacteriales sp. (HG3A.1147)	AHI	0.011	0.562		2909	unclassified	unclassified	unclassified	unclassified	Eubacteriales	Clostridia	Firmicutes	Bacteria
Eubacteriales sp. (HG3A.1147)	T90	0.03	0.096		3249	unclassified	unclassified	unclassified	unclassified	Eubacteriales	Clostridia	Firmicutes	Bacteria
Eubacteriales sp. (HG3A.1147)	ODI	-0.002	0.927		3249	unclassified	unclassified	unclassified	unclassified	Eubacteriales	Clostridia	Firmicutes	Bacteria
Eubacteriales sp. (HG3A.1150)	AHI	-0.024	0.196		2909	unclassified	unclassified	unclassified	unclassified	Eubacteriales	Clostridia	Firmicutes	Bacteria
Eubacteriales sp. (HG3A.1150)	T90	0.011	0.531		3249	unclassified	unclassified	unclassified	unclassified	Eubacteriales	Clostridia	Firmicutes	Bacteria
Eubacteriales sp. (HG3A.1150)	ODI	0.003	0.865		3249	unclassified	unclassified	unclassified	unclassified	Eubacteriales	Clostridia	Firmicutes	Bacteria
Eubacteriales sp. (HG3A.1151)	AHI	-0.005	0.789		2909	unclassified	unclassified	unclassified	unclassified	Eubacteriales	Clostridia	Firmicutes	Bacteria
Eubacteriales sp. (HG3A.1151)	T90	0.004	0.83		3249	unclassified	unclassified	unclassified	unclassified	Eubacteriales	Clostridia	Firmicutes	Bacteria
Eubacteriales sp. (HG3A.1151)	ODI	-0.01	0.585		3249	unclassified	unclassified	unclassified	unclassified	Eubacteriales	Clostridia	Firmicutes	Bacteria
Eubacteriales sp. (HG3A.1153)	AHI	-0.009	0.624		2909	unclassified	unclassified	unclassified	unclassified	Eubacteriales	Clostridia	Firmicutes	Bacteria
Eubacteriales sp. (HG3A.1153)	T90	0.002	0.916		3249	unclassified	unclassified	unclassified	unclassified	Eubacteriales	Clostridia	Firmicutes	Bacteria
Eubacteriales sp. (HG3A.1153)	ODI	-0.005	0.767		3249	unclassified	unclassified	unclassified	unclassified	Eubacteriales	Clostridia	Firmicutes	Bacteria
Eubacteriales sp. (HG3A.1156)	AHI	0.012	0.522		2909	unclassified	unclassified	unclassified	unclassified	Eubacteriales	Clostridia	Firmicutes	Bacteria
Eubacteriales sp. (HG3A.1156)	T90	-0.004	0.81		3249	unclassified	unclassified	unclassified	unclassified	Eubacteriales	Clostridia	Firmicutes	Bacteria
Eubacteriales sp. (HG3A.1156)	ODI	0.012	0.487		3249	unclassified	unclassified	unclassified	unclassified	Eubacteriales	Clostridia	Firmicutes	Bacteria
Eubacteriales sp. (HG3A.1158)	AHI	-0.004	0.851		2909	unclassified	unclassified	unclassified	unclassified	Eubacteriales	Clostridia	Firmicutes	Bacteria
Eubacteriales sp. (HG3A.1158)	T90	0.01	0.574		3249	unclassified	unclassified	unclassified	unclassified	Eubacteriales	Clostridia	Firmicutes	Bacteria
Eubacteriales sp. (HG3A.1158)	ODI	0.002	0.905		3249	unclassified	unclassified	unclassified	unclassified	Eubacteriales	Clostridia	Firmicutes	Bacteria
Eubacteriales sp. (HG3A.1176)	AHI	0.005	0.808		2909	unclassified	unclassified	unclassified	unclassified	Eubacteriales	Clostridia	Firmicutes	Bacteria
Eubacteriales sp. (HG3A.1176)	T90	-0.015	0.402		3249	unclassified	unclassified	unclassified	unclassified	Eubacteriales	Clostridia	Firmicutes	Bacteria
Eubacteriales sp. (HG3A.1176)	ODI	0.016	0.358		3249	unclassified	unclassified	unclassified	unclassified	Eubacteriales	Clostridia	Firmicutes	Bacteria
Eubacteriales sp. (HG3A.1185)	AHI	0.002	0.933		2909	unclassified	unclassified	unclassified	unclassified	Eubacteriales	Clostridia	Firmicutes	Bacteria
Eubacteriales sp. (HG3A.1185)	T90	-0.008	0.644		3249	unclassified	unclassified	unclassified	unclassified	Eubacteriales	Clostridia	Firmicutes	Bacteria
Eubacteriales sp. (HG3A.1185)	ODI	-0.002	0.924		3249	unclassified	unclassified	unclassified	unclassified	Eubacteriales	Clostridia	Firmicutes	Bacteria
Eubacteriales sp. (HG3A.1194)	AHI	0.039	0.04		2909	unclassified	unclassified	unclassified	unclassified	Eubacteriales	Clostridia	Firmicutes	Bacteria
Eubacteriales sp. (HG3A.1194)	T90	0.014	0.421		3249	unclassified	unclassified	unclassified	unclassified	Eubacteriales	Clostridia	Firmicutes	Bacteria
Eubacteriales sp. (HG3A.1194)	ODI	0.044	0.012		3249	unclassified	unclassified	unclassified	unclassified	Eubacteriales	Clostridia	Firmicutes	Bacteria
Eubacteriales sp. (HG3A.1204)	AHI	0.026	0.161		2909	unclassified	unclassified	unclassified	unclassified	Eubacteriales	Clostridia	Firmicutes	Bacteria
Eubacteriales sp. (HG3A.1204)	T90	0.011	0.529		3249	unclassified	unclassified	unclassified	unclassified	Eubacteriales	Clostridia	Firmicutes	Bacteria
Eubacteriales sp. (HG3A.1204)	ODI	0.03	0.092		3249	unclassified	unclassified	unclassified	unclassified	Eubacteriales	Clostridia	Firmicutes	Bacteria
Eubacteriales sp. (HG3A.1208)	AHI	0.005	0.779		2909	unclassified	unclassified	unclassified	unclassified	Eubacteriales	Clostridia	Firmicutes	Bacteria
Eubacteriales sp. (HG3A.1208)	T90	-0.016	0.362		3249	unclassified	unclassified	unclassified	unclassified	Eubacteriales	Clostridia	Firmicutes	Bacteria
Eubacteriales sp. (HG3A.1208)	ODI	0.004	0.817		3249	unclassified	unclassified	unclassified	unclassified	Eubacteriales	Clostridia	Firmicutes	Bacteria
Eubacteriales sp. (HG3A.1221)	AHI	0.022	0.241		2909	unclassified	unclassified	unclassified	unclassified	Eubacteriales	Clostridia	Firmicutes	Bacteria
Eubacteriales sp. (HG3A.1221)	T90	0.014	0.436		3249	unclassified	unclassified	unclassified	unclassified	Eubacteriales	Clostridia	Firmicutes	Bacteria
Eubacteriales sp. (HG3A.1221)	ODI	0.011	0.521		3249	unclassified	unclassified	unclassified	unclassified	Eubacteriales	Clostridia	Firmicutes	Bacteria
Eubacteriales sp. (HG3A.1223)	AHI	0.031	0.105		2909	unclassified	unclassified	unclassified	unclassified	Eubacteriales	Clostridia	Firmicutes	Bacteria
Eubacteriales sp. (HG3A.1223)	T90	0.004	0.829		3249	unclassified	unclassified	unclassified	unclassified	Eubacteriales	Clostridia	Firmicutes	Bacteria
Eubacteriales sp. (HG3A.1223)	ODI	0.017	0.346		3249	unclassified	unclassified	unclassified	unclassified	Eubacteriales	Clostridia	Firmicutes	Bacteria
Eubacteriales sp. (HG3A.1230)	AHI	-0.009	0.62		2909	unclassified	unclassified	unclassified	unclassified	Eubacteriales	Clostridia	Firmicutes	Bacteria
Eubacteriales sp. (HG3A.1230)	T90	-0.004	0.811		3249	unclassified	unclassified	unclassified	unclassified	Eubacteriales	Clostridia	Firmicutes	Bacteria
Eubacteriales sp. (HG3A.1230)	ODI	-0.004	0.817		3249	unclassified	unclassified	unclassified	unclassified	Eubacteriales	Clostridia	Firmicutes	Bacteria
Eubacteriales sp. (HG3A.1232)	AHI	0.006	0.739		2909	unclassified	unclassified	unclassified	unclassified	Eubacteriales	Clostridia	Firmicutes	Bacteria
Eubacteriales sp. (HG3A.1232)	T90	-0.021	0.244		3249	unclassified	unclassified	unclassified	unclassified	Eubacteriales	Clostridia	Firmicutes	Bacteria
Eubacteriales sp. (HG3A.1232)	ODI	0	0.996		3249	unclassified	unclassified	unclassified	unclassified	Eubacteriales	Clostridia	Firmicutes	Bacteria
Eubacteriales sp. (HG3A.1233)	AHI	0.009	0.635		2909	unclassified	unclassified	unclassified	unclassified	Eubacteriales	Clostridia	Firmicutes	Bacteria
Eubacteriales sp. (HG3A.1233)	T90	0	0.978		3249	unclassified	unclassified	unclassified	unclassified	Eubacteriales	Clostridia	Firmicutes	Bacteria
Eubacteriales sp. (HG3A.1233)	ODI	0.015	0.397		3249	unclassified	unclassified	unclassified	unclassified	Eubacteriales	Clostridia	Firmicutes	Bacteria
Eubacteriales sp. (HG3A.1237)	AHI	-0.005	0.781		2909	unclassified	unclassified	unclassified	unclassified	Eubacteriales	Clostridia	Firmicutes	Bacteria
Eubacteriales sp. (HG3A.1237)	T90	0.025	0.159		3249	unclassified	unclassified	unclassified	unclassified	Eubacteriales	Clostridia	Firmicutes	Bacteria
Eubacteriales sp. (HG3A.1237)	ODI	-0.012	0.492		3249	unclassified	unclassified	unclassified	unclassified	Eubacteriales	Clostridia	Firmicutes	Bacteria
Eubacteriales sp. (HG3A.1242)	AHI	-0.014	0.464		2909	unclassified	unclassified	unclassified	unclassified	Eubacteriales	Clostridia	Firmicutes	Bacteria
Eubacteriales sp. (HG3A.1242)	T90	-0.003	0.883		3249	unclassified	unclassified	unclassified	unclassified	Eubacteriales	Clostridia	Firmicutes	Bacteria
Eubacteriales sp. (HG3A.1242)	ODI	-0.006	0.737		3249	unclassified	unclassified	unclassified	unclassified	Eubacteriales	Clostridia	Firmicutes	Bacteria
Eubacteriales sp. (HG3A.1244)	AHI	-0.002	0.901		2909	unclassified	unclassified	unclassified	unclassified	Eubacteriales	Clostridia	Firmicutes	Bacteria
Eubacteriales sp. (HG3A.1244)	T90	-0.001	0.969		3249	unclassified	unclassified	unclassified	unclassified	Eubacteriales	Clostridia	Firmicutes	Bacteria
Eubacteriales sp. (HG3A.1244)	ODI	-0.003	0.876		3249	unclassified	unclassified	unclassified	unclassified	Eubacteriales	Clostridia	Firmicutes	Bacteria
Eubacteriales sp. (HG3A.1261)	AHI	0.004	0.848		2909	unclassified	unclassified	unclassified	unclassified	Eubacteriales	Clostridia	Firmicutes	Bacteria
Eubacteriales sp. (HG3A.1261)	T90	-0.004	0.837		3249	unclassified	unclassified	unclassified	unclassified	Eubacteriales	Clostridia	Firmicutes	Bacteria
Eubacteriales sp. (HG3A.1261)	ODI	0.024	0.176		3249	unclassified	unclassified	unclassified	unclassified	Eubacteriales	Clostridia	Firmicutes	Bacteria
Eubacteriales sp. (HG3A.1266)	AHI	0.011	0.549		2909	unclassified	unclassified	unclassified	unclassified	Eubacteriales	Clostridia	Firmicutes	Bacteria
Eubacteriales sp. (HG3A.1266)	T90	0.005	0.757		3249	unclassified	unclassified	unclassified	unclassified	Eubacteriales	Clostridia	Firmicutes	Bacteria
Eubacteriales sp. (HG3A.1266)	ODI	0.014	0.432		3249	unclassified	unclassified	unclassified	unclassified	Eubacteriales	Clostridia	Firmicutes	Bacteria
Eubacteriales sp. (HG3A.1275)	AHI	0.023	0.222		2909	unclassified	unclassified	unclassified	unclassified	Eubacteriales	Clostridia	Firmicutes	Bacteria
Eubacteriales sp. (HG3A.1275)	T90	0.015	0.387		3249	unclassified	unclassified	unclassified	unclassified	Eubacteriales	Clostridia	Firmicutes	Bacteria
Eubacteriales sp. (HG3A.1275)	ODI	0.013	0.457		3249	unclassified	unclassified	unclassified	unclassified	Eubacteriales	Clostridia	Firmicutes	Bacteria
Eubacteriales sp. (HG3A.1276)	AHI	-0.008	0.654		2909	unclassified	unclassified	unclassified	unclassified	Eubacteriales	Clostridia	Firmicutes	Bacteria
Eubacteriales sp. (HG3A.1276)	T90	-0.002	0.931		3249	unclassified	unclassified	unclassified	unclassified	Eubacteriales	Clostridia	Firmicutes	Bacteria
Eubacteriales sp. (HG3A.1276)	ODI	-0.006	0.747		3249	unclassified	unclassified	unclassified	unclassified	Eubacteriales	Clostridia	Firmicutes	Bacteria
Eubacteriales sp. (HG3A.1280)	AHI	-0.015	0.429		2909	unclassified	unclassified	unclassified	unclassified	Eubacteriales	Clostridia	Firmicutes	Bacteria
Eubacteriales sp. (HG3A.1280)	T90	-0.036	0.04		3249	unclassified	unclassified	unclassified	unclassified	Eubacteriales	Clostridia	Firmicutes	Bacteria
Eubacteriales sp. (HG3A.1280)	ODI	-0.01	0.585		3249	unclassified	unclassified	unclassified	unclassified	Eubacteriales	Clostridia	Firmicutes	Bacteria
Eubacteriales sp. (HG3A.1281)	AHI	-0.006	0.733		2909	unclassified	unclassified	unclassified	unclassified	Eubacteriales	Clostridia	Firmicutes	Bacteria
Eubacteriales sp. (HG3A.1281)	T90	-0.02	0.272		3249	unclassified	unclassified	unclassified	unclassified	Eubacteriales	Clostridia	Firmicutes	Bacteria
Eubacteriales sp. (HG3A.1281)	ODI	0.001	0.937		3249	unclassified	unclassified	unclassified	unclassified	Eubacteriales	Clostridia	Firmicutes	Bacteria
Eubacteriales sp. (HG3A.1289)	AHI	0.018	0.328		2909	unclassified	unclassified	unclassified	unclassified	Eubacteriales	Clostridia	Firmicutes	Bacteria
Eubacteriales sp. (HG3A.1289)	T90	0.014	0.431		3249	unclassified	unclassified	unclassified	unclassified	Eubacteriales	Clostridia	Firmicutes	Bacteria
Eubacteriales sp. (HG3A.1289)	ODI	0.003	0.88		3249	unclassified	unclassified	unclassified	unclassified	Eubacteriales	Clostridia	Firmicutes	Bacteria
Eubacteriales sp. (HG3A.1291)	AHI	0.013	0.481		2909	unclassified	unclassified	unclassified	unclassified	Eubacteriales	Clostridia	Firmicutes	Bacteria
Eubacteriales sp. (HG3A.1291)	T90	-0.002	0.918		3249	unclassified	unclassified	unclassified	unclassified	Eubacteriales	Clostridia	Firmicutes	Bacteria
Eubacteriales sp. (HG3A.1291)	ODI	0.013	0.455		3249	unclassified	unclassified	unclassified	unclassified	Eubacteriales	Clostridia	Firmicutes	Bacteria
Eubacteriales sp. (HG3A.1301)	AHI	0.004	0.829		2909	unclassified	unclassified	unclassified	unclassified	Eubacteriales	Clostridia	Firmicutes	Bacteria
Eubacteriales sp. (HG3A.1301)	T90	0.01	0.56		3249	unclassified	unclassified	unclassified	unclassified	Eubacteriales	Clostridia	Firmicutes	Bacteria
Eubacteriales sp. (HG3A.1301)	ODI	0.021	0.24		3249	unclassified	unclassified	unclassified	unclassified	Eubacteriales	Clostridia	Firmicutes	Bacteria
Eubacteriales sp. (HG3A.1303)	AHI	0.008	0.686		2909	unclassified	unclassified	unclassified	unclassified	Eubacteriales	Clostridia	Firmicutes	Bacteria
Eubacteriales sp. (HG3A.1303)	T90	0.014	0.43		3249	unclassified	unclassified	unclassified	unclassified	Eubacteriales	Clostridia	Firmicutes	Bacteria
Eubacteriales sp. (HG3A.1303)	ODI	0.024	0.17		3249	unclassified	unclassified	unclassified	unclassified	Eubacteriales	Clostridia	Firmicutes	Bacteria
Eubacteriales sp. (HG3A.1312)	AHI	0.015	0.433		2909	unclassified	unclassified	unclassified	unclassified	Eubacteriales	Clostridia	Firmicutes	Bacteria
Eubacteriales sp. (HG3A.1312)	T90	0.025	0.155		3249	unclassified	unclassified	unclassified	unclassified	Eubacteriales	Clostridia	Firmicutes	Bacteria
Eubacteriales sp. (HG3A.1312)	ODI	0.013	0.456		3249	unclassified	unclassified	unclassified	unclassified	Eubacteriales	Clostridia	Firmicutes	Bacteria
Eubacteriales sp. (HG3A.1313)	AHI	-0.03	0.106		2909	unclassified	unclassified	unclassified	unclassified	Eubacteriales	Clostridia	Firmicutes	Bacteria
Eubacteriales sp. (HG3A.1313)	T90	-0.011	0.52		3249	unclassified	unclassified	unclassified	unclassified	Eubacteriales	Clostridia	Firmicutes	Bacteria
Eubacteriales sp. (HG3A.1313)	ODI	-0.019	0.278		3249	unclassified	unclassified	unclassified	unclassified	Eubacteriales	Clostridia	Firmicutes	Bacteria
Eubacteriales sp. (HG3A.1314)	AHI	0.018	0.349		2909	unclassified	unclassified	unclassified	unclassified	Eubacteriales	Clostridia	Firmicutes	Bacteria
Eubacteriales sp. (HG3A.1314)	T90	0.003	0.88		3249	unclassified	unclassified	unclassified	unclassified	Eubacteriales	Clostridia	Firmicutes	Bacteria
Eubacteriales sp. (HG3A.1314)	ODI	0.022	0.212		3249	unclassified	unclassified	unclassified	unclassified	Eubacteriales	Clostridia	Firmicutes	Bacteria
Eubacteriales sp. (HG3A.1320)	AHI	-0.007	0.698		2909	unclassified	unclassified	unclassified	unclassified	Eubacteriales	Clostridia	Firmicutes	Bacteria
Eubacteriales sp. (HG3A.1320)	T90	-0.009	0.605		3249	unclassified	unclassified	unclassified	unclassified	Eubacteriales	Clostridia	Firmicutes	Bacteria
Eubacteriales sp. (HG3A.1320)	ODI	-0.005	0.795		3249	unclassified	unclassified	unclassified	unclassified	Eubacteriales	Clostridia	Firmicutes	Bacteria
Eubacteriales sp. (HG3A.1326)	AHI	-0.008	0.656		2909	unclassified	unclassified	unclassified	unclassified	Eubacteriales	Clostridia	Firmicutes	Bacteria
Eubacteriales sp. (HG3A.1326)	T90	0.026	0.146		3249	unclassified	unclassified	unclassified	unclassified	Eubacteriales	Clostridia	Firmicutes	Bacteria
Eubacteriales sp. (HG3A.1326)	ODI	-0.004	0.837		3249	unclassified	unclassified	unclassified	unclassified	Eubacteriales	Clostridia	Firmicutes	Bacteria
Eubacteriales sp. (HG3A.1327)	AHI	0.029	0.121		2909	unclassified	unclassified	unclassified	unclassified	Eubacteriales	Clostridia	Firmicutes	Bacteria
Eubacteriales sp. (HG3A.1327)	T90	0.031	0.081		3249	unclassified	unclassified	unclassified	unclassified	Eubacteriales	Clostridia	Firmicutes	Bacteria
Eubacteriales sp. (HG3A.1327)	ODI	0.039	0.029		3249	unclassified	unclassified	unclassified	unclassified	Eubacteriales	Clostridia	Firmicutes	Bacteria
Eubacteriales sp. (HG3A.1328)	AHI	-0.012	0.531		2909	unclassified	unclassified	unclassified	unclassified	Eubacteriales	Clostridia	Firmicutes	Bacteria
Eubacteriales sp. (HG3A.1328)	T90	0.009	0.63		3249	unclassified	unclassified	unclassified	unclassified	Eubacteriales	Clostridia	Firmicutes	Bacteria
Eubacteriales sp. (HG3A.1328)	ODI	0.003	0.885		3249	unclassified	unclassified	unclassified	unclassified	Eubacteriales	Clostridia	Firmicutes	Bacteria
Eubacteriales sp. (HG3A.1330)	AHI	-0.007	0.695		2909	unclassified	unclassified	unclassified	unclassified	Eubacteriales	Clostridia	Firmicutes	Bacteria
Eubacteriales sp. (HG3A.1330)	T90	-0.018	0.311		3249	unclassified	unclassified	unclassified	unclassified	Eubacteriales	Clostridia	Firmicutes	Bacteria
Eubacteriales sp. (HG3A.1330)	ODI	-0.011	0.523		3249	unclassified	unclassified	unclassified	unclassified	Eubacteriales	Clostridia	Firmicutes	Bacteria
Eubacteriales sp. (HG3A.1334)	AHI	0.013	0.495		2909	unclassified	unclassified	unclassified	unclassified	Eubacteriales	Clostridia	Firmicutes	Bacteria
Eubacteriales sp. (HG3A.1334)	T90	-0.011	0.521		3249	unclassified	unclassified	unclassified	unclassified	Eubacteriales	Clostridia	Firmicutes	Bacteria
Eubacteriales sp. (HG3A.1334)	ODI	0.008	0.666		3249	unclassified	unclassified	unclassified	unclassified	Eubacteriales	Clostridia	Firmicutes	Bacteria
Eubacteriales sp. (HG3A.1336)	AHI	0.002	0.916		2909	unclassified	unclassified	unclassified	unclassified	Eubacteriales	Clostridia	Firmicutes	Bacteria
Eubacteriales sp. (HG3A.1336)	T90	0	0.985		3249	unclassified	unclassified	unclassified	unclassified	Eubacteriales	Clostridia	Firmicutes	Bacteria
Eubacteriales sp. (HG3A.1336)	ODI	-0.006	0.728		3249	unclassified	unclassified	unclassified	unclassified	Eubacteriales	Clostridia	Firmicutes	Bacteria
Eubacteriales sp. (HG3A.1347)	AHI	-0.018	0.352		2909	unclassified	unclassified	unclassified	unclassified	Eubacteriales	Clostridia	Firmicutes	Bacteria
Eubacteriales sp. (HG3A.1347)	T90	0.009	0.596		3249	unclassified	unclassified	unclassified	unclassified	Eubacteriales	Clostridia	Firmicutes	Bacteria
Eubacteriales sp. (HG3A.1347)	ODI	-0.018	0.317		3249	unclassified	unclassified	unclassified	unclassified	Eubacteriales	Clostridia	Firmicutes	Bacteria
Eubacteriales sp. (HG3A.1348)	AHI	-0.001	0.977		2909	unclassified	unclassified	unclassified	unclassified	Eubacteriales	Clostridia	Firmicutes	Bacteria
Eubacteriales sp. (HG3A.1348)	T90	0.012	0.513		3249	unclassified	unclassified	unclassified	unclassified	Eubacteriales	Clostridia	Firmicutes	Bacteria
Eubacteriales sp. (HG3A.1348)	ODI	-0.007	0.674		3249	unclassified	unclassified	unclassified	unclassified	Eubacteriales	Clostridia	Firmicutes	Bacteria
Eubacteriales sp. (HG3A.1351)	AHI	-0.004	0.84		2909	unclassified	unclassified	unclassified	unclassified	Eubacteriales	Clostridia	Firmicutes	Bacteria
Eubacteriales sp. (HG3A.1351)	T90	-0.026	0.139		3249	unclassified	unclassified	unclassified	unclassified	Eubacteriales	Clostridia	Firmicutes	Bacteria
Eubacteriales sp. (HG3A.1351)	ODI	-0.019	0.277		3249	unclassified	unclassified	unclassified	unclassified	Eubacteriales	Clostridia	Firmicutes	Bacteria
Eubacteriales sp. (HG3A.1353)	AHI	0.006	0.741		2909	unclassified	unclassified	unclassified	unclassified	Eubacteriales	Clostridia	Firmicutes	Bacteria
Eubacteriales sp. (HG3A.1353)	T90	-0.022	0.208		3249	unclassified	unclassified	unclassified	unclassified	Eubacteriales	Clostridia	Firmicutes	Bacteria
Eubacteriales sp. (HG3A.1353)	ODI	0.003	0.863		3249	unclassified	unclassified	unclassified	unclassified	Eubacteriales	Clostridia	Firmicutes	Bacteria
Eubacteriales sp. (HG3A.1355)	AHI	0	0.985		2909	unclassified	unclassified	unclassified	unclassified	Eubacteriales	Clostridia	Firmicutes	Bacteria
Eubacteriales sp. (HG3A.1355)	T90	-0.018	0.312		3249	unclassified	unclassified	unclassified	unclassified	Eubacteriales	Clostridia	Firmicutes	Bacteria
Eubacteriales sp. (HG3A.1355)	ODI	-0.004	0.82		3249	unclassified	unclassified	unclassified	unclassified	Eubacteriales	Clostridia	Firmicutes	Bacteria
Eubacteriales sp. (HG3A.1360)	AHI	0.017	0.366		2909	unclassified	unclassified	unclassified	unclassified	Eubacteriales	Clostridia	Firmicutes	Bacteria
Eubacteriales sp. (HG3A.1360)	T90	-0.016	0.355		3249	unclassified	unclassified	unclassified	unclassified	Eubacteriales	Clostridia	Firmicutes	Bacteria
Eubacteriales sp. (HG3A.1360)	ODI	0.021	0.233		3249	unclassified	unclassified	unclassified	unclassified	Eubacteriales	Clostridia	Firmicutes	Bacteria
Eubacteriales sp. (HG3A.1369)	AHI	-0.007	0.713		2909	unclassified	unclassified	unclassified	unclassified	Eubacteriales	Clostridia	Firmicutes	Bacteria
Eubacteriales sp. (HG3A.1369)	T90	0.004	0.818		3249	unclassified	unclassified	unclassified	unclassified	Eubacteriales	Clostridia	Firmicutes	Bacteria
Eubacteriales sp. (HG3A.1369)	ODI	-0.002	0.926		3249	unclassified	unclassified	unclassified	unclassified	Eubacteriales	Clostridia	Firmicutes	Bacteria
Eubacteriales sp. (HG3A.1386)	AHI	-0.008	0.652		2909	unclassified	unclassified	unclassified	unclassified	Eubacteriales	Clostridia	Firmicutes	Bacteria
Eubacteriales sp. (HG3A.1386)	T90	-0.009	0.62		3249	unclassified	unclassified	unclassified	unclassified	Eubacteriales	Clostridia	Firmicutes	Bacteria
Eubacteriales sp. (HG3A.1386)	ODI	-0.01	0.592		3249	unclassified	unclassified	unclassified	unclassified	Eubacteriales	Clostridia	Firmicutes	Bacteria
Eubacteriales sp. (HG3A.1391)	AHI	-0.023	0.213		2909	unclassified	unclassified	unclassified	unclassified	Eubacteriales	Clostridia	Firmicutes	Bacteria
Eubacteriales sp. (HG3A.1391)	T90	0.016	0.367		3249	unclassified	unclassified	unclassified	unclassified	Eubacteriales	Clostridia	Firmicutes	Bacteria
Eubacteriales sp. (HG3A.1391)	ODI	-0.014	0.427		3249	unclassified	unclassified	unclassified	unclassified	Eubacteriales	Clostridia	Firmicutes	Bacteria
Eubacteriales sp. (HG3A.1395)	AHI	-0.003	0.861		2909	unclassified	unclassified	unclassified	unclassified	Eubacteriales	Clostridia	Firmicutes	Bacteria
Eubacteriales sp. (HG3A.1395)	T90	-0.009	0.597		3249	unclassified	unclassified	unclassified	unclassified	Eubacteriales	Clostridia	Firmicutes	Bacteria
Eubacteriales sp. (HG3A.1395)	ODI	-0.004	0.832		3249	unclassified	unclassified	unclassified	unclassified	Eubacteriales	Clostridia	Firmicutes	Bacteria
Eubacteriales sp. (HG3A.1399)	AHI	-0.026	0.168		2909	unclassified	unclassified	unclassified	unclassified	Eubacteriales	Clostridia	Firmicutes	Bacteria
Eubacteriales sp. (HG3A.1399)	T90	-0.018	0.316		3249	unclassified	unclassified	unclassified	unclassified	Eubacteriales	Clostridia	Firmicutes	Bacteria
Eubacteriales sp. (HG3A.1399)	ODI	-0.027	0.13		3249	unclassified	unclassified	unclassified	unclassified	Eubacteriales	Clostridia	Firmicutes	Bacteria
Eubacteriales sp. (HG3A.1411)	AHI	-0.022	0.246		2909	unclassified	unclassified	unclassified	unclassified	Eubacteriales	Clostridia	Firmicutes	Bacteria
Eubacteriales sp. (HG3A.1411)	T90	-0.005	0.798		3249	unclassified	unclassified	unclassified	unclassified	Eubacteriales	Clostridia	Firmicutes	Bacteria
Eubacteriales sp. (HG3A.1411)	ODI	-0.02	0.265		3249	unclassified	unclassified	unclassified	unclassified	Eubacteriales	Clostridia	Firmicutes	Bacteria
Eubacteriales sp. (HG3A.1412)	AHI	0.003	0.872		2909	unclassified	unclassified	unclassified	unclassified	Eubacteriales	Clostridia	Firmicutes	Bacteria
Eubacteriales sp. (HG3A.1412)	T90	-0.019	0.282		3249	unclassified	unclassified	unclassified	unclassified	Eubacteriales	Clostridia	Firmicutes	Bacteria
Eubacteriales sp. (HG3A.1412)	ODI	-0.002	0.927		3249	unclassified	unclassified	unclassified	unclassified	Eubacteriales	Clostridia	Firmicutes	Bacteria
Eubacteriales sp. (HG3A.1419)	AHI	-0.028	0.142		2909	unclassified	unclassified	unclassified	unclassified	Eubacteriales	Clostridia	Firmicutes	Bacteria
Eubacteriales sp. (HG3A.1419)	T90	-0.009	0.596		3249	unclassified	unclassified	unclassified	unclassified	Eubacteriales	Clostridia	Firmicutes	Bacteria
Eubacteriales sp. (HG3A.1419)	ODI	-0.019	0.275		3249	unclassified	unclassified	unclassified	unclassified	Eubacteriales	Clostridia	Firmicutes	Bacteria
Eubacteriales sp. (HG3A.1424)	AHI	-0.008	0.653		2909	unclassified	unclassified	unclassified	unclassified	Eubacteriales	Clostridia	Firmicutes	Bacteria
Eubacteriales sp. (HG3A.1424)	T90	0.016	0.376		3249	unclassified	unclassified	unclassified	unclassified	Eubacteriales	Clostridia	Firmicutes	Bacteria
Eubacteriales sp. (HG3A.1424)	ODI	0.01	0.581		3249	unclassified	unclassified	unclassified	unclassified	Eubacteriales	Clostridia	Firmicutes	Bacteria
Eubacteriales sp. (HG3A.1425)	AHI	-0.007	0.719		2909	unclassified	unclassified	unclassified	unclassified	Eubacteriales	Clostridia	Firmicutes	Bacteria
Eubacteriales sp. (HG3A.1425)	T90	-0.013	0.453		3249	unclassified	unclassified	unclassified	unclassified	Eubacteriales	Clostridia	Firmicutes	Bacteria
Eubacteriales sp. (HG3A.1425)	ODI	-0.012	0.482		3249	unclassified	unclassified	unclassified	unclassified	Eubacteriales	Clostridia	Firmicutes	Bacteria
Eubacteriales sp. (HG3A.1431)	AHI	0.003	0.89		2909	unclassified	unclassified	unclassified	unclassified	Eubacteriales	Clostridia	Firmicutes	Bacteria
Eubacteriales sp. (HG3A.1431)	T90	-0.009	0.596		3249	unclassified	unclassified	unclassified	unclassified	Eubacteriales	Clostridia	Firmicutes	Bacteria
Eubacteriales sp. (HG3A.1431)	ODI	-0.001	0.962		3249	unclassified	unclassified	unclassified	unclassified	Eubacteriales	Clostridia	Firmicutes	Bacteria
Eubacteriales sp. (HG3A.1436)	AHI	0.013	0.482		2909	unclassified	unclassified	unclassified	unclassified	Eubacteriales	Clostridia	Firmicutes	Bacteria
Eubacteriales sp. (HG3A.1436)	T90	-0.006	0.727		3249	unclassified	unclassified	unclassified	unclassified	Eubacteriales	Clostridia	Firmicutes	Bacteria
Eubacteriales sp. (HG3A.1436)	ODI	-0.005	0.779		3249	unclassified	unclassified	unclassified	unclassified	Eubacteriales	Clostridia	Firmicutes	Bacteria
Eubacteriales sp. (HG3A.1459)	AHI	-0.034	0.068		2909	unclassified	unclassified	unclassified	unclassified	Eubacteriales	Clostridia	Firmicutes	Bacteria
Eubacteriales sp. (HG3A.1459)	T90	0.036	0.042		3249	unclassified	unclassified	unclassified	unclassified	Eubacteriales	Clostridia	Firmicutes	Bacteria
Eubacteriales sp. (HG3A.1459)	ODI	-0.025	0.156		3249	unclassified	unclassified	unclassified	unclassified	Eubacteriales	Clostridia	Firmicutes	Bacteria
Eubacteriales sp. (HG3A.1464)	AHI	-0.017	0.358		2909	unclassified	unclassified	unclassified	unclassified	Eubacteriales	Clostridia	Firmicutes	Bacteria
Eubacteriales sp. (HG3A.1464)	T90	0.013	0.465		3249	unclassified	unclassified	unclassified	unclassified	Eubacteriales	Clostridia	Firmicutes	Bacteria
Eubacteriales sp. (HG3A.1464)	ODI	-0.007	0.675		3249	unclassified	unclassified	unclassified	unclassified	Eubacteriales	Clostridia	Firmicutes	Bacteria
Eubacteriales sp. (HG3A.1479)	AHI	-0.009	0.622		2909	unclassified	unclassified	unclassified	unclassified	Eubacteriales	Clostridia	Firmicutes	Bacteria
Eubacteriales sp. (HG3A.1479)	T90	0.005	0.786		3249	unclassified	unclassified	unclassified	unclassified	Eubacteriales	Clostridia	Firmicutes	Bacteria
Eubacteriales sp. (HG3A.1479)	ODI	-0.015	0.395		3249	unclassified	unclassified	unclassified	unclassified	Eubacteriales	Clostridia	Firmicutes	Bacteria
Eubacteriales sp. (HG3A.1484)	AHI	-0.022	0.236		2909	unclassified	unclassified	unclassified	unclassified	Eubacteriales	Clostridia	Firmicutes	Bacteria
Eubacteriales sp. (HG3A.1484)	T90	-0.028	0.118		3249	unclassified	unclassified	unclassified	unclassified	Eubacteriales	Clostridia	Firmicutes	Bacteria
Eubacteriales sp. (HG3A.1484)	ODI	-0.025	0.16		3249	unclassified	unclassified	unclassified	unclassified	Eubacteriales	Clostridia	Firmicutes	Bacteria
Eubacteriales sp. (HG3A.1522)	AHI	0.002	0.898		2909	unclassified	unclassified	unclassified	unclassified	Eubacteriales	Clostridia	Firmicutes	Bacteria
Eubacteriales sp. (HG3A.1522)	T90	-0.005	0.781		3249	unclassified	unclassified	unclassified	unclassified	Eubacteriales	Clostridia	Firmicutes	Bacteria
Eubacteriales sp. (HG3A.1522)	ODI	-0.005	0.772		3249	unclassified	unclassified	unclassified	unclassified	Eubacteriales	Clostridia	Firmicutes	Bacteria
Eubacteriales sp. (HG3A.1544)	AHI	-0.01	0.584		2909	unclassified	unclassified	unclassified	unclassified	Eubacteriales	Clostridia	Firmicutes	Bacteria
Eubacteriales sp. (HG3A.1544)	T90	0.012	0.514		3249	unclassified	unclassified	unclassified	unclassified	Eubacteriales	Clostridia	Firmicutes	Bacteria
Eubacteriales sp. (HG3A.1544)	ODI	-0.013	0.46		3249	unclassified	unclassified	unclassified	unclassified	Eubacteriales	Clostridia	Firmicutes	Bacteria
Eubacteriales sp. (HG3A.1566)	AHI	0.031	0.096		2909	unclassified	unclassified	unclassified	unclassified	Eubacteriales	Clostridia	Firmicutes	Bacteria
Eubacteriales sp. (HG3A.1566)	T90	-0.001	0.957		3249	unclassified	unclassified	unclassified	unclassified	Eubacteriales	Clostridia	Firmicutes	Bacteria
Eubacteriales sp. (HG3A.1566)	ODI	0.019	0.279		3249	unclassified	unclassified	unclassified	unclassified	Eubacteriales	Clostridia	Firmicutes	Bacteria
Eubacteriales sp. (HG3A.1568)	AHI	-0.026	0.17		2909	unclassified	unclassified	unclassified	unclassified	Eubacteriales	Clostridia	Firmicutes	Bacteria
Eubacteriales sp. (HG3A.1568)	T90	-0.018	0.316		3249	unclassified	unclassified	unclassified	unclassified	Eubacteriales	Clostridia	Firmicutes	Bacteria
Eubacteriales sp. (HG3A.1568)	ODI	-0.027	0.129		3249	unclassified	unclassified	unclassified	unclassified	Eubacteriales	Clostridia	Firmicutes	Bacteria
Eubacteriales sp. (HG3A.1576)	AHI	-0.004	0.816		2909	unclassified	unclassified	unclassified	unclassified	Eubacteriales	Clostridia	Firmicutes	Bacteria
Eubacteriales sp. (HG3A.1576)	T90	-0.006	0.746		3249	unclassified	unclassified	unclassified	unclassified	Eubacteriales	Clostridia	Firmicutes	Bacteria
Eubacteriales sp. (HG3A.1576)	ODI	-0.005	0.785		3249	unclassified	unclassified	unclassified	unclassified	Eubacteriales	Clostridia	Firmicutes	Bacteria
Eubacteriales sp. (HG3A.1583)	AHI	-0.024	0.197		2909	unclassified	unclassified	unclassified	unclassified	Eubacteriales	Clostridia	Firmicutes	Bacteria
Eubacteriales sp. (HG3A.1583)	T90	-0.007	0.685		3249	unclassified	unclassified	unclassified	unclassified	Eubacteriales	Clostridia	Firmicutes	Bacteria
Eubacteriales sp. (HG3A.1583)	ODI	-0.021	0.236		3249	unclassified	unclassified	unclassified	unclassified	Eubacteriales	Clostridia	Firmicutes	Bacteria
Eubacteriales sp. (HG3A.1592)	AHI	-0.021	0.269		2909	unclassified	unclassified	unclassified	unclassified	Eubacteriales	Clostridia	Firmicutes	Bacteria
Eubacteriales sp. (HG3A.1592)	T90	-0.024	0.169		3249	unclassified	unclassified	unclassified	unclassified	Eubacteriales	Clostridia	Firmicutes	Bacteria
Eubacteriales sp. (HG3A.1592)	ODI	-0.022	0.212		3249	unclassified	unclassified	unclassified	unclassified	Eubacteriales	Clostridia	Firmicutes	Bacteria
Eubacteriales sp. (HG3A.1600)	AHI	0.003	0.867		2909	unclassified	unclassified	unclassified	unclassified	Eubacteriales	Clostridia	Firmicutes	Bacteria
Eubacteriales sp. (HG3A.1600)	T90	-0.023	0.198		3249	unclassified	unclassified	unclassified	unclassified	Eubacteriales	Clostridia	Firmicutes	Bacteria
Eubacteriales sp. (HG3A.1600)	ODI	0.004	0.813		3249	unclassified	unclassified	unclassified	unclassified	Eubacteriales	Clostridia	Firmicutes	Bacteria
Eubacteriales sp. (HG3A.1604)	AHI	-0.007	0.716		2909	unclassified	unclassified	unclassified	unclassified	Eubacteriales	Clostridia	Firmicutes	Bacteria
Eubacteriales sp. (HG3A.1604)	T90	0.02	0.251		3249	unclassified	unclassified	unclassified	unclassified	Eubacteriales	Clostridia	Firmicutes	Bacteria
Eubacteriales sp. (HG3A.1604)	ODI	-0.002	0.927		3249	unclassified	unclassified	unclassified	unclassified	Eubacteriales	Clostridia	Firmicutes	Bacteria
Eubacteriales sp. (HG3A.1611)	AHI	0.008	0.658		2909	unclassified	unclassified	unclassified	unclassified	Eubacteriales	Clostridia	Firmicutes	Bacteria
Eubacteriales sp. (HG3A.1611)	T90	-0.019	0.279		3249	unclassified	unclassified	unclassified	unclassified	Eubacteriales	Clostridia	Firmicutes	Bacteria
Eubacteriales sp. (HG3A.1611)	ODI	-0.012	0.513		3249	unclassified	unclassified	unclassified	unclassified	Eubacteriales	Clostridia	Firmicutes	Bacteria
Eubacteriales sp. (HG3A.1613)	AHI	-0.002	0.905		2909	unclassified	unclassified	unclassified	unclassified	Eubacteriales	Clostridia	Firmicutes	Bacteria
Eubacteriales sp. (HG3A.1613)	T90	0.014	0.416		3249	unclassified	unclassified	unclassified	unclassified	Eubacteriales	Clostridia	Firmicutes	Bacteria
Eubacteriales sp. (HG3A.1613)	ODI	0.006	0.748		3249	unclassified	unclassified	unclassified	unclassified	Eubacteriales	Clostridia	Firmicutes	Bacteria
Eubacteriales sp. (HG3A.1632)	AHI	0.007	0.693		2909	unclassified	unclassified	unclassified	unclassified	Eubacteriales	Clostridia	Firmicutes	Bacteria
Eubacteriales sp. (HG3A.1632)	T90	0.005	0.785		3249	unclassified	unclassified	unclassified	unclassified	Eubacteriales	Clostridia	Firmicutes	Bacteria
Eubacteriales sp. (HG3A.1632)	ODI	-0.012	0.511		3249	unclassified	unclassified	unclassified	unclassified	Eubacteriales	Clostridia	Firmicutes	Bacteria
Eubacteriales sp. (HG3A.1662)	AHI	0.018	0.338		2909	unclassified	unclassified	unclassified	unclassified	Eubacteriales	Clostridia	Firmicutes	Bacteria
Eubacteriales sp. (HG3A.1662)	T90	0.03	0.094		3249	unclassified	unclassified	unclassified	unclassified	Eubacteriales	Clostridia	Firmicutes	Bacteria
Eubacteriales sp. (HG3A.1662)	ODI	0.015	0.389		3249	unclassified	unclassified	unclassified	unclassified	Eubacteriales	Clostridia	Firmicutes	Bacteria
Eubacteriales sp. (HG3A.1675)	AHI	-0.016	0.395		2909	unclassified	unclassified	unclassified	unclassified	Eubacteriales	Clostridia	Firmicutes	Bacteria
Eubacteriales sp. (HG3A.1675)	T90	-0.004	0.8		3249	unclassified	unclassified	unclassified	unclassified	Eubacteriales	Clostridia	Firmicutes	Bacteria
Eubacteriales sp. (HG3A.1675)	ODI	-0.009	0.601		3249	unclassified	unclassified	unclassified	unclassified	Eubacteriales	Clostridia	Firmicutes	Bacteria
Eubacteriales sp. (HG3A.1709)	AHI	-0.022	0.243		2909	unclassified	unclassified	unclassified	unclassified	Eubacteriales	Clostridia	Firmicutes	Bacteria
Eubacteriales sp. (HG3A.1709)	T90	-0.02	0.255		3249	unclassified	unclassified	unclassified	unclassified	Eubacteriales	Clostridia	Firmicutes	Bacteria
Eubacteriales sp. (HG3A.1709)	ODI	-0.026	0.138		3249	unclassified	unclassified	unclassified	unclassified	Eubacteriales	Clostridia	Firmicutes	Bacteria
Eubacteriales sp. (HG3A.1721)	AHI	-0.032	0.087		2909	unclassified	unclassified	unclassified	unclassified	Eubacteriales	Clostridia	Firmicutes	Bacteria
Eubacteriales sp. (HG3A.1721)	T90	-0.03	0.088		3249	unclassified	unclassified	unclassified	unclassified	Eubacteriales	Clostridia	Firmicutes	Bacteria
Eubacteriales sp. (HG3A.1721)	ODI	-0.032	0.071		3249	unclassified	unclassified	unclassified	unclassified	Eubacteriales	Clostridia	Firmicutes	Bacteria
Eubacteriales sp. (HG3A.1748)	AHI	0.005	0.807		2909	unclassified	unclassified	unclassified	unclassified	Eubacteriales	Clostridia	Firmicutes	Bacteria
Eubacteriales sp. (HG3A.1748)	T90	-0.01	0.561		3249	unclassified	unclassified	unclassified	unclassified	Eubacteriales	Clostridia	Firmicutes	Bacteria
Eubacteriales sp. (HG3A.1748)	ODI	0	0.997		3249	unclassified	unclassified	unclassified	unclassified	Eubacteriales	Clostridia	Firmicutes	Bacteria
Eubacteriales sp. (HG3A.1754)	AHI	-0.008	0.685		2909	unclassified	unclassified	unclassified	unclassified	Eubacteriales	Clostridia	Firmicutes	Bacteria
Eubacteriales sp. (HG3A.1754)	T90	-0.012	0.501		3249	unclassified	unclassified	unclassified	unclassified	Eubacteriales	Clostridia	Firmicutes	Bacteria
Eubacteriales sp. (HG3A.1754)	ODI	-0.011	0.554		3249	unclassified	unclassified	unclassified	unclassified	Eubacteriales	Clostridia	Firmicutes	Bacteria
Eubacteriales sp. (HG3A.1796)	AHI	-0.002	0.92		2909	unclassified	unclassified	unclassified	unclassified	Eubacteriales	Clostridia	Firmicutes	Bacteria
Eubacteriales sp. (HG3A.1796)	T90	0.013	0.451		3249	unclassified	unclassified	unclassified	unclassified	Eubacteriales	Clostridia	Firmicutes	Bacteria
Eubacteriales sp. (HG3A.1796)	ODI	0.006	0.743		3249	unclassified	unclassified	unclassified	unclassified	Eubacteriales	Clostridia	Firmicutes	Bacteria
Eubacterium callanderi (HG3A.1182)	AHI	0.024	0.205		2909	unclassified	Eubacterium callanderi	Eubacterium	Eubacteriaceae	Eubacteriales	Clostridia	Firmicutes	Bacteria
Eubacterium callanderi (HG3A.1182)	T90	0.012	0.489		3249	unclassified	Eubacterium callanderi	Eubacterium	Eubacteriaceae	Eubacteriales	Clostridia	Firmicutes	Bacteria
Eubacterium callanderi (HG3A.1182)	ODI	0.029	0.099		3249	unclassified	Eubacterium callanderi	Eubacterium	Eubacteriaceae	Eubacteriales	Clostridia	Firmicutes	Bacteria
Eubacterium limosum (HG3A.1697)	AHI	0.011	0.546		2909	unclassified	Eubacterium limosum	Eubacterium	Eubacteriaceae	Eubacteriales	Clostridia	Firmicutes	Bacteria
Eubacterium limosum (HG3A.1697)	T90	-0.01	0.575		3249	unclassified	Eubacterium limosum	Eubacterium	Eubacteriaceae	Eubacteriales	Clostridia	Firmicutes	Bacteria
Eubacterium limosum (HG3A.1697)	ODI	0.011	0.519		3249	unclassified	Eubacterium limosum	Eubacterium	Eubacteriaceae	Eubacteriales	Clostridia	Firmicutes	Bacteria
Eubacterium ramulus (HG3A.0387)	AHI	-0.036	0.059		2909	unclassified	Eubacterium ramulus	Eubacterium	Eubacteriaceae	Eubacteriales	Clostridia	Firmicutes	Bacteria
Eubacterium ramulus (HG3A.0387)	T90	-0.014	0.441		3249	unclassified	Eubacterium ramulus	Eubacterium	Eubacteriaceae	Eubacteriales	Clostridia	Firmicutes	Bacteria
Eubacterium ramulus (HG3A.0387)	ODI	-0.028	0.112		3249	unclassified	Eubacterium ramulus	Eubacterium	Eubacteriaceae	Eubacteriales	Clostridia	Firmicutes	Bacteria
Eubacterium sp. AF34-35BH (HG3A.0231)	AHI	0.003	0.855		2909	unclassified	Eubacterium sp. AF34-35BH	Eubacterium	Eubacteriaceae	Eubacteriales	Clostridia	Firmicutes	Bacteria
Eubacterium sp. AF34-35BH (HG3A.0231)	T90	-0.019	0.274		3249	unclassified	Eubacterium sp. AF34-35BH	Eubacterium	Eubacteriaceae	Eubacteriales	Clostridia	Firmicutes	Bacteria
Eubacterium sp. AF34-35BH (HG3A.0231)	ODI	0.006	0.751		3249	unclassified	Eubacterium sp. AF34-35BH	Eubacterium	Eubacteriaceae	Eubacteriales	Clostridia	Firmicutes	Bacteria
Eubacterium sp. An11 (HG3A.1478)	AHI	0	0.989		2909	unclassified	Eubacterium sp. An11	Eubacterium	Eubacteriaceae	Eubacteriales	Clostridia	Firmicutes	Bacteria
Eubacterium sp. An11 (HG3A.1478)	T90	-0.014	0.419		3249	unclassified	Eubacterium sp. An11	Eubacterium	Eubacteriaceae	Eubacteriales	Clostridia	Firmicutes	Bacteria
Eubacterium sp. An11 (HG3A.1478)	ODI	-0.008	0.636		3249	unclassified	Eubacterium sp. An11	Eubacterium	Eubacteriaceae	Eubacteriales	Clostridia	Firmicutes	Bacteria
Eubacterium sp. An3 (HG3A.1483)	AHI	0.012	0.541		2909	unclassified	Eubacterium sp. An3	Eubacterium	Eubacteriaceae	Eubacteriales	Clostridia	Firmicutes	Bacteria
Eubacterium sp. An3 (HG3A.1483)	T90	0.021	0.228		3249	unclassified	Eubacterium sp. An3	Eubacterium	Eubacteriaceae	Eubacteriales	Clostridia	Firmicutes	Bacteria
Eubacterium sp. An3 (HG3A.1483)	ODI	0.018	0.317		3249	unclassified	Eubacterium sp. An3	Eubacterium	Eubacteriaceae	Eubacteriales	Clostridia	Firmicutes	Bacteria
Eubacterium sp. OM08-24 (HG3A.1964)	AHI	-0.014	0.443		2909	unclassified	Eubacterium sp. OM08-24	Eubacterium	Eubacteriaceae	Eubacteriales	Clostridia	Firmicutes	Bacteria
Eubacterium sp. OM08-24 (HG3A.1964)	T90	0	0.99		3249	unclassified	Eubacterium sp. OM08-24	Eubacterium	Eubacteriaceae	Eubacteriales	Clostridia	Firmicutes	Bacteria
Eubacterium sp. OM08-24 (HG3A.1964)	ODI	-0.014	0.441		3249	unclassified	Eubacterium sp. OM08-24	Eubacterium	Eubacteriaceae	Eubacteriales	Clostridia	Firmicutes	Bacteria
Eubacterium sp. (HG3A.0248)	AHI	0.014	0.452		2909	unclassified	unclassified	Eubacterium	Eubacteriaceae	Eubacteriales	Clostridia	Firmicutes	Bacteria
Eubacterium sp. (HG3A.0248)	T90	-0.006	0.755		3249	unclassified	unclassified	Eubacterium	Eubacteriaceae	Eubacteriales	Clostridia	Firmicutes	Bacteria
Eubacterium sp. (HG3A.0248)	ODI	0.009	0.61		3249	unclassified	unclassified	Eubacterium	Eubacteriaceae	Eubacteriales	Clostridia	Firmicutes	Bacteria
Eubacterium sp. (HG3A.1633)	AHI	0.012	0.539		2909	unclassified	unclassified	Eubacterium	Eubacteriaceae	Eubacteriales	Clostridia	Firmicutes	Bacteria
Eubacterium sp. (HG3A.1633)	T90	-0.007	0.673		3249	unclassified	unclassified	Eubacterium	Eubacteriaceae	Eubacteriales	Clostridia	Firmicutes	Bacteria
Eubacterium sp. (HG3A.1633)	ODI	-0.002	0.927		3249	unclassified	unclassified	Eubacterium	Eubacteriaceae	Eubacteriales	Clostridia	Firmicutes	Bacteria
Eubacterium ventriosum (HG3A.0082)	AHI	0	0.995		2909	unclassified	Eubacterium ventriosum	Eubacterium	Eubacteriaceae	Eubacteriales	Clostridia	Firmicutes	Bacteria
Eubacterium ventriosum (HG3A.0082)	T90	-0.003	0.847		3249	unclassified	Eubacterium ventriosum	Eubacterium	Eubacteriaceae	Eubacteriales	Clostridia	Firmicutes	Bacteria
Eubacterium ventriosum (HG3A.0082)	ODI	-0.016	0.374		3249	unclassified	Eubacterium ventriosum	Eubacterium	Eubacteriaceae	Eubacteriales	Clostridia	Firmicutes	Bacteria
Faecalibacterium prausnitzii (HG3A.0017)	AHI	0.012	0.526		2909	unclassified	Faecalibacterium prausnitzii	Faecalibacterium	Oscillospiraceae	Eubacteriales	Clostridia	Firmicutes	Bacteria
Faecalibacterium prausnitzii (HG3A.0017)	T90	0.019	0.293		3249	unclassified	Faecalibacterium prausnitzii	Faecalibacterium	Oscillospiraceae	Eubacteriales	Clostridia	Firmicutes	Bacteria
Faecalibacterium prausnitzii (HG3A.0017)	ODI	0.031	0.077		3249	unclassified	Faecalibacterium prausnitzii	Faecalibacterium	Oscillospiraceae	Eubacteriales	Clostridia	Firmicutes	Bacteria
Faecalibacterium prausnitzii (HG3A.0029)	AHI	0.021	0.261		2909	unclassified	Faecalibacterium prausnitzii	Faecalibacterium	Oscillospiraceae	Eubacteriales	Clostridia	Firmicutes	Bacteria
Faecalibacterium prausnitzii (HG3A.0029)	T90	0.024	0.172		3249	unclassified	Faecalibacterium prausnitzii	Faecalibacterium	Oscillospiraceae	Eubacteriales	Clostridia	Firmicutes	Bacteria
Faecalibacterium prausnitzii (HG3A.0029)	ODI	0.022	0.225		3249	unclassified	Faecalibacterium prausnitzii	Faecalibacterium	Oscillospiraceae	Eubacteriales	Clostridia	Firmicutes	Bacteria
Faecalibacterium prausnitzii (HG3A.0378)	AHI	0.01	0.595		2909	unclassified	Faecalibacterium prausnitzii	Faecalibacterium	Oscillospiraceae	Eubacteriales	Clostridia	Firmicutes	Bacteria
Faecalibacterium prausnitzii (HG3A.0378)	T90	0.011	0.534		3249	unclassified	Faecalibacterium prausnitzii	Faecalibacterium	Oscillospiraceae	Eubacteriales	Clostridia	Firmicutes	Bacteria
Faecalibacterium prausnitzii (HG3A.0378)	ODI	0.031	0.08		3249	unclassified	Faecalibacterium prausnitzii	Faecalibacterium	Oscillospiraceae	Eubacteriales	Clostridia	Firmicutes	Bacteria
Faecalibacterium sp. (HG3A.0042)	AHI	-0.003	0.871		2909	unclassified	unclassified	Faecalibacterium	Oscillospiraceae	Eubacteriales	Clostridia	Firmicutes	Bacteria
Faecalibacterium sp. (HG3A.0042)	T90	-0.021	0.231		3249	unclassified	unclassified	Faecalibacterium	Oscillospiraceae	Eubacteriales	Clostridia	Firmicutes	Bacteria
Faecalibacterium sp. (HG3A.0042)	ODI	0.007	0.708		3249	unclassified	unclassified	Faecalibacterium	Oscillospiraceae	Eubacteriales	Clostridia	Firmicutes	Bacteria
Faecalibacterium sp. (HG3A.0549)	AHI	-0.016	0.388		2909	unclassified	unclassified	Faecalibacterium	Oscillospiraceae	Eubacteriales	Clostridia	Firmicutes	Bacteria
Faecalibacterium sp. (HG3A.0549)	T90	-0.001	0.959		3249	unclassified	unclassified	Faecalibacterium	Oscillospiraceae	Eubacteriales	Clostridia	Firmicutes	Bacteria
Faecalibacterium sp. (HG3A.0549)	ODI	-0.022	0.223		3249	unclassified	unclassified	Faecalibacterium	Oscillospiraceae	Eubacteriales	Clostridia	Firmicutes	Bacteria
Faecalibacterium sp. (HG3A.0732)	AHI	-0.013	0.49		2909	unclassified	unclassified	Faecalibacterium	Oscillospiraceae	Eubacteriales	Clostridia	Firmicutes	Bacteria
Faecalibacterium sp. (HG3A.0732)	T90	-0.021	0.237		3249	unclassified	unclassified	Faecalibacterium	Oscillospiraceae	Eubacteriales	Clostridia	Firmicutes	Bacteria
Faecalibacterium sp. (HG3A.0732)	ODI	-0.014	0.431		3249	unclassified	unclassified	Faecalibacterium	Oscillospiraceae	Eubacteriales	Clostridia	Firmicutes	Bacteria
Faecalibacterium sp. (HG3A.1307)	AHI	-0.034	0.069		2909	unclassified	unclassified	Faecalibacterium	Oscillospiraceae	Eubacteriales	Clostridia	Firmicutes	Bacteria
Faecalibacterium sp. (HG3A.1307)	T90	-0.009	0.627		3249	unclassified	unclassified	Faecalibacterium	Oscillospiraceae	Eubacteriales	Clostridia	Firmicutes	Bacteria
Faecalibacterium sp. (HG3A.1307)	ODI	-0.024	0.179		3249	unclassified	unclassified	Faecalibacterium	Oscillospiraceae	Eubacteriales	Clostridia	Firmicutes	Bacteria
Faecalicatena orotica (HG3A.1910)	AHI	0.005	0.799		2909	unclassified	Faecalicatena orotica	Faecalicatena	Lachnospiraceae	Eubacteriales	Clostridia	Firmicutes	Bacteria
Faecalicatena orotica (HG3A.1910)	T90	0.021	0.23		3249	unclassified	Faecalicatena orotica	Faecalicatena	Lachnospiraceae	Eubacteriales	Clostridia	Firmicutes	Bacteria
Faecalicatena orotica (HG3A.1910)	ODI	0.007	0.676		3249	unclassified	Faecalicatena orotica	Faecalicatena	Lachnospiraceae	Eubacteriales	Clostridia	Firmicutes	Bacteria
Faecalicoccus pleomorphus (HG3A.0875)	AHI	-0.009	0.618		2909	unclassified	Faecalicoccus pleomorphus	Faecalicoccus	Erysipelotrichaceae	Erysipelotrichales	Erysipelotrichia	Firmicutes	Bacteria
Faecalicoccus pleomorphus (HG3A.0875)	T90	0.001	0.975		3249	unclassified	Faecalicoccus pleomorphus	Faecalicoccus	Erysipelotrichaceae	Erysipelotrichales	Erysipelotrichia	Firmicutes	Bacteria
Faecalicoccus pleomorphus (HG3A.0875)	ODI	-0.001	0.949		3249	unclassified	Faecalicoccus pleomorphus	Faecalicoccus	Erysipelotrichaceae	Erysipelotrichales	Erysipelotrichia	Firmicutes	Bacteria
Faecalitalea cylindroides (HG3A.0523)	AHI	0.007	0.697		2909	unclassified	Faecalitalea cylindroides	Faecalitalea	Erysipelotrichaceae	Erysipelotrichales	Erysipelotrichia	Firmicutes	Bacteria
Faecalitalea cylindroides (HG3A.0523)	T90	0.019	0.296		3249	unclassified	Faecalitalea cylindroides	Faecalitalea	Erysipelotrichaceae	Erysipelotrichales	Erysipelotrichia	Firmicutes	Bacteria
Faecalitalea cylindroides (HG3A.0523)	ODI	0.003	0.885		3249	unclassified	Faecalitalea cylindroides	Faecalitalea	Erysipelotrichaceae	Erysipelotrichales	Erysipelotrichia	Firmicutes	Bacteria
Fenollaria massiliensis (HG3A.1255)	AHI	-0.026	0.167		2909	unclassified	Fenollaria massiliensis	Fenollaria	unclassified	Eubacteriales	Clostridia	Firmicutes	Bacteria
Fenollaria massiliensis (HG3A.1255)	T90	-0.02	0.254		3249	unclassified	Fenollaria massiliensis	Fenollaria	unclassified	Eubacteriales	Clostridia	Firmicutes	Bacteria
Fenollaria massiliensis (HG3A.1255)	ODI	-0.033	0.066		3249	unclassified	Fenollaria massiliensis	Fenollaria	unclassified	Eubacteriales	Clostridia	Firmicutes	Bacteria
Firmicutes sp. (HG3A.0788)	AHI	-0.019	0.315		2909	unclassified	unclassified	unclassified	unclassified	unclassified	unclassified	Firmicutes	Bacteria
Firmicutes sp. (HG3A.0788)	T90	0.001	0.967		3249	unclassified	unclassified	unclassified	unclassified	unclassified	unclassified	Firmicutes	Bacteria
Firmicutes sp. (HG3A.0788)	ODI	-0.024	0.173		3249	unclassified	unclassified	unclassified	unclassified	unclassified	unclassified	Firmicutes	Bacteria
Firmicutes sp. (HG3A.0810)	AHI	-0.011	0.563		2909	unclassified	unclassified	unclassified	unclassified	unclassified	unclassified	Firmicutes	Bacteria
Firmicutes sp. (HG3A.0810)	T90	0.003	0.85		3249	unclassified	unclassified	unclassified	unclassified	unclassified	unclassified	Firmicutes	Bacteria
Firmicutes sp. (HG3A.0810)	ODI	-0.021	0.245		3249	unclassified	unclassified	unclassified	unclassified	unclassified	unclassified	Firmicutes	Bacteria
Firmicutes sp. (HG3A.0811)	AHI	-0.004	0.829		2909	unclassified	unclassified	unclassified	unclassified	unclassified	unclassified	Firmicutes	Bacteria
Firmicutes sp. (HG3A.0811)	T90	0.018	0.325		3249	unclassified	unclassified	unclassified	unclassified	unclassified	unclassified	Firmicutes	Bacteria
Firmicutes sp. (HG3A.0811)	ODI	0.002	0.918		3249	unclassified	unclassified	unclassified	unclassified	unclassified	unclassified	Firmicutes	Bacteria
Firmicutes sp. (HG3A.0835)	AHI	0.005	0.781		2909	unclassified	unclassified	unclassified	unclassified	unclassified	unclassified	Firmicutes	Bacteria
Firmicutes sp. (HG3A.0835)	T90	-0.012	0.505		3249	unclassified	unclassified	unclassified	unclassified	unclassified	unclassified	Firmicutes	Bacteria
Firmicutes sp. (HG3A.0835)	ODI	0.006	0.718		3249	unclassified	unclassified	unclassified	unclassified	unclassified	unclassified	Firmicutes	Bacteria
Firmicutes sp. (HG3A.0942)	AHI	-0.032	0.084		2909	unclassified	unclassified	unclassified	unclassified	unclassified	unclassified	Firmicutes	Bacteria
Firmicutes sp. (HG3A.0942)	T90	-0.02	0.266		3249	unclassified	unclassified	unclassified	unclassified	unclassified	unclassified	Firmicutes	Bacteria
Firmicutes sp. (HG3A.0942)	ODI	-0.025	0.153		3249	unclassified	unclassified	unclassified	unclassified	unclassified	unclassified	Firmicutes	Bacteria
Firmicutes sp. (HG3A.1007)	AHI	0.025	0.186		2909	unclassified	unclassified	unclassified	unclassified	unclassified	unclassified	Firmicutes	Bacteria
Firmicutes sp. (HG3A.1007)	T90	-0.004	0.834		3249	unclassified	unclassified	unclassified	unclassified	unclassified	unclassified	Firmicutes	Bacteria
Firmicutes sp. (HG3A.1007)	ODI	0.023	0.195		3249	unclassified	unclassified	unclassified	unclassified	unclassified	unclassified	Firmicutes	Bacteria
Firmicutes sp. (HG3A.1105)	AHI	0.029	0.122		2909	unclassified	unclassified	unclassified	unclassified	unclassified	unclassified	Firmicutes	Bacteria
Firmicutes sp. (HG3A.1105)	T90	0.03	0.091		3249	unclassified	unclassified	unclassified	unclassified	unclassified	unclassified	Firmicutes	Bacteria
Firmicutes sp. (HG3A.1105)	ODI	0.017	0.352		3249	unclassified	unclassified	unclassified	unclassified	unclassified	unclassified	Firmicutes	Bacteria
Firmicutes sp. (HG3A.1115)	AHI	-0.002	0.934		2909	unclassified	unclassified	unclassified	unclassified	unclassified	unclassified	Firmicutes	Bacteria
Firmicutes sp. (HG3A.1115)	T90	0.005	0.759		3249	unclassified	unclassified	unclassified	unclassified	unclassified	unclassified	Firmicutes	Bacteria
Firmicutes sp. (HG3A.1115)	ODI	0.004	0.837		3249	unclassified	unclassified	unclassified	unclassified	unclassified	unclassified	Firmicutes	Bacteria
Firmicutes sp. (HG3A.1163)	AHI	-0.015	0.423		2909	unclassified	unclassified	unclassified	unclassified	unclassified	unclassified	Firmicutes	Bacteria
Firmicutes sp. (HG3A.1163)	T90	-0.018	0.323		3249	unclassified	unclassified	unclassified	unclassified	unclassified	unclassified	Firmicutes	Bacteria
Firmicutes sp. (HG3A.1163)	ODI	-0.007	0.687		3249	unclassified	unclassified	unclassified	unclassified	unclassified	unclassified	Firmicutes	Bacteria
Firmicutes sp. (HG3A.1164)	AHI	0.017	0.372		2909	unclassified	unclassified	unclassified	unclassified	unclassified	unclassified	Firmicutes	Bacteria
Firmicutes sp. (HG3A.1164)	T90	0.004	0.816		3249	unclassified	unclassified	unclassified	unclassified	unclassified	unclassified	Firmicutes	Bacteria
Firmicutes sp. (HG3A.1164)	ODI	0.009	0.596		3249	unclassified	unclassified	unclassified	unclassified	unclassified	unclassified	Firmicutes	Bacteria
Firmicutes sp. (HG3A.1178)	AHI	0.007	0.722		2909	unclassified	unclassified	unclassified	unclassified	unclassified	unclassified	Firmicutes	Bacteria
Firmicutes sp. (HG3A.1178)	T90	0	0.982		3249	unclassified	unclassified	unclassified	unclassified	unclassified	unclassified	Firmicutes	Bacteria
Firmicutes sp. (HG3A.1178)	ODI	0.015	0.398		3249	unclassified	unclassified	unclassified	unclassified	unclassified	unclassified	Firmicutes	Bacteria
Firmicutes sp. (HG3A.1202)	AHI	0.028	0.141		2909	unclassified	unclassified	unclassified	unclassified	unclassified	unclassified	Firmicutes	Bacteria
Firmicutes sp. (HG3A.1202)	T90	0.035	0.049		3249	unclassified	unclassified	unclassified	unclassified	unclassified	unclassified	Firmicutes	Bacteria
Firmicutes sp. (HG3A.1202)	ODI	0.007	0.699		3249	unclassified	unclassified	unclassified	unclassified	unclassified	unclassified	Firmicutes	Bacteria
Firmicutes sp. (HG3A.1211)	AHI	-0.023	0.222		2909	unclassified	unclassified	unclassified	unclassified	unclassified	unclassified	Firmicutes	Bacteria
Firmicutes sp. (HG3A.1211)	T90	-0.008	0.633		3249	unclassified	unclassified	unclassified	unclassified	unclassified	unclassified	Firmicutes	Bacteria
Firmicutes sp. (HG3A.1211)	ODI	-0.026	0.147		3249	unclassified	unclassified	unclassified	unclassified	unclassified	unclassified	Firmicutes	Bacteria
Firmicutes sp. (HG3A.1222)	AHI	0.002	0.904		2909	unclassified	unclassified	unclassified	unclassified	unclassified	unclassified	Firmicutes	Bacteria
Firmicutes sp. (HG3A.1222)	T90	-0.003	0.845		3249	unclassified	unclassified	unclassified	unclassified	unclassified	unclassified	Firmicutes	Bacteria
Firmicutes sp. (HG3A.1222)	ODI	-0.01	0.591		3249	unclassified	unclassified	unclassified	unclassified	unclassified	unclassified	Firmicutes	Bacteria
Firmicutes sp. (HG3A.1295)	AHI	0.008	0.674		2909	unclassified	unclassified	unclassified	unclassified	unclassified	unclassified	Firmicutes	Bacteria
Firmicutes sp. (HG3A.1295)	T90	-0.017	0.339		3249	unclassified	unclassified	unclassified	unclassified	unclassified	unclassified	Firmicutes	Bacteria
Firmicutes sp. (HG3A.1295)	ODI	-0.007	0.686		3249	unclassified	unclassified	unclassified	unclassified	unclassified	unclassified	Firmicutes	Bacteria
Firmicutes sp. (HG3A.1311)	AHI	0.012	0.507		2909	unclassified	unclassified	unclassified	unclassified	unclassified	unclassified	Firmicutes	Bacteria
Firmicutes sp. (HG3A.1311)	T90	-0.001	0.975		3249	unclassified	unclassified	unclassified	unclassified	unclassified	unclassified	Firmicutes	Bacteria
Firmicutes sp. (HG3A.1311)	ODI	-0.004	0.824		3249	unclassified	unclassified	unclassified	unclassified	unclassified	unclassified	Firmicutes	Bacteria
Firmicutes sp. (HG3A.1396)	AHI	-0.01	0.587		2909	unclassified	unclassified	unclassified	unclassified	unclassified	unclassified	Firmicutes	Bacteria
Firmicutes sp. (HG3A.1396)	T90	0.001	0.958		3249	unclassified	unclassified	unclassified	unclassified	unclassified	unclassified	Firmicutes	Bacteria
Firmicutes sp. (HG3A.1396)	ODI	-0.004	0.83		3249	unclassified	unclassified	unclassified	unclassified	unclassified	unclassified	Firmicutes	Bacteria
Firmicutes sp. (HG3A.1402)	AHI	0.01	0.598		2909	unclassified	unclassified	unclassified	unclassified	unclassified	unclassified	Firmicutes	Bacteria
Firmicutes sp. (HG3A.1402)	T90	0.037	0.039		3249	unclassified	unclassified	unclassified	unclassified	unclassified	unclassified	Firmicutes	Bacteria
Firmicutes sp. (HG3A.1402)	ODI	0.008	0.641		3249	unclassified	unclassified	unclassified	unclassified	unclassified	unclassified	Firmicutes	Bacteria
Firmicutes sp. (HG3A.1404)	AHI	0.014	0.444		2909	unclassified	unclassified	unclassified	unclassified	unclassified	unclassified	Firmicutes	Bacteria
Firmicutes sp. (HG3A.1404)	T90	0.002	0.916		3249	unclassified	unclassified	unclassified	unclassified	unclassified	unclassified	Firmicutes	Bacteria
Firmicutes sp. (HG3A.1404)	ODI	0.006	0.755		3249	unclassified	unclassified	unclassified	unclassified	unclassified	unclassified	Firmicutes	Bacteria
Firmicutes sp. (HG3A.1415)	AHI	0.023	0.219		2909	unclassified	unclassified	unclassified	unclassified	unclassified	unclassified	Firmicutes	Bacteria
Firmicutes sp. (HG3A.1415)	T90	-0.02	0.265		3249	unclassified	unclassified	unclassified	unclassified	unclassified	unclassified	Firmicutes	Bacteria
Firmicutes sp. (HG3A.1415)	ODI	0.026	0.15		3249	unclassified	unclassified	unclassified	unclassified	unclassified	unclassified	Firmicutes	Bacteria
Firmicutes sp. (HG3A.1433)	AHI	-0.012	0.525		2909	unclassified	unclassified	unclassified	unclassified	unclassified	unclassified	Firmicutes	Bacteria
Firmicutes sp. (HG3A.1433)	T90	-0.017	0.349		3249	unclassified	unclassified	unclassified	unclassified	unclassified	unclassified	Firmicutes	Bacteria
Firmicutes sp. (HG3A.1433)	ODI	0.001	0.966		3249	unclassified	unclassified	unclassified	unclassified	unclassified	unclassified	Firmicutes	Bacteria
Firmicutes sp. (HG3A.1461)	AHI	0.013	0.48		2909	unclassified	unclassified	unclassified	unclassified	unclassified	unclassified	Firmicutes	Bacteria
Firmicutes sp. (HG3A.1461)	T90	-0.009	0.605		3249	unclassified	unclassified	unclassified	unclassified	unclassified	unclassified	Firmicutes	Bacteria
Firmicutes sp. (HG3A.1461)	ODI	0.013	0.45		3249	unclassified	unclassified	unclassified	unclassified	unclassified	unclassified	Firmicutes	Bacteria
Firmicutes sp. (HG3A.1472)	AHI	-0.003	0.891		2909	unclassified	unclassified	unclassified	unclassified	unclassified	unclassified	Firmicutes	Bacteria
Firmicutes sp. (HG3A.1472)	T90	-0.015	0.391		3249	unclassified	unclassified	unclassified	unclassified	unclassified	unclassified	Firmicutes	Bacteria
Firmicutes sp. (HG3A.1472)	ODI	-0.003	0.882		3249	unclassified	unclassified	unclassified	unclassified	unclassified	unclassified	Firmicutes	Bacteria
Firmicutes sp. (HG3A.1489)	AHI	0.01	0.605		2909	unclassified	unclassified	unclassified	unclassified	unclassified	unclassified	Firmicutes	Bacteria
Firmicutes sp. (HG3A.1489)	T90	-0.002	0.928		3249	unclassified	unclassified	unclassified	unclassified	unclassified	unclassified	Firmicutes	Bacteria
Firmicutes sp. (HG3A.1489)	ODI	0.016	0.368		3249	unclassified	unclassified	unclassified	unclassified	unclassified	unclassified	Firmicutes	Bacteria
Firmicutes sp. (HG3A.1907)	AHI	-0.013	0.483		2909	unclassified	unclassified	unclassified	unclassified	unclassified	unclassified	Firmicutes	Bacteria
Firmicutes sp. (HG3A.1907)	T90	-0.026	0.137		3249	unclassified	unclassified	unclassified	unclassified	unclassified	unclassified	Firmicutes	Bacteria
Firmicutes sp. (HG3A.1907)	ODI	-0.015	0.403		3249	unclassified	unclassified	unclassified	unclassified	unclassified	unclassified	Firmicutes	Bacteria
Flavonifractor sp. (HG3A.1947)	AHI	0.032	0.093		2909	unclassified	unclassified	Flavonifractor	Oscillospiraceae	Eubacteriales	Clostridia	Firmicutes	Bacteria
Flavonifractor sp. (HG3A.1947)	T90	0.002	0.932		3249	unclassified	unclassified	Flavonifractor	Oscillospiraceae	Eubacteriales	Clostridia	Firmicutes	Bacteria
Flavonifractor sp. (HG3A.1947)	ODI	0.038	0.034		3249	unclassified	unclassified	Flavonifractor	Oscillospiraceae	Eubacteriales	Clostridia	Firmicutes	Bacteria
Flintibacter sp. KGMB00164 (HG3A.0374)	AHI	0.014	0.466		2909	unclassified	Flintibacter sp. KGMB00164	Flintibacter	unclassified	Eubacteriales	Clostridia	Firmicutes	Bacteria
Flintibacter sp. KGMB00164 (HG3A.0374)	T90	0.026	0.14		3249	unclassified	Flintibacter sp. KGMB00164	Flintibacter	unclassified	Eubacteriales	Clostridia	Firmicutes	Bacteria
Flintibacter sp. KGMB00164 (HG3A.0374)	ODI	0.024	0.171		3249	unclassified	Flintibacter sp. KGMB00164	Flintibacter	unclassified	Eubacteriales	Clostridia	Firmicutes	Bacteria
Flintibacter sp. (HG3A.0922)	AHI	0.008	0.654		2909	unclassified	unclassified	Flintibacter	unclassified	Eubacteriales	Clostridia	Firmicutes	Bacteria
Flintibacter sp. (HG3A.0922)	T90	0.004	0.828		3249	unclassified	unclassified	Flintibacter	unclassified	Eubacteriales	Clostridia	Firmicutes	Bacteria
Flintibacter sp. (HG3A.0922)	ODI	0.014	0.437		3249	unclassified	unclassified	Flintibacter	unclassified	Eubacteriales	Clostridia	Firmicutes	Bacteria
Fournierella massiliensis (HG3A.1189)	AHI	-0.017	0.362		2909	unclassified	Fournierella massiliensis	Fournierella	Oscillospiraceae	Eubacteriales	Clostridia	Firmicutes	Bacteria
Fournierella massiliensis (HG3A.1189)	T90	-0.004	0.833		3249	unclassified	Fournierella massiliensis	Fournierella	Oscillospiraceae	Eubacteriales	Clostridia	Firmicutes	Bacteria
Fournierella massiliensis (HG3A.1189)	ODI	-0.005	0.784		3249	unclassified	Fournierella massiliensis	Fournierella	Oscillospiraceae	Eubacteriales	Clostridia	Firmicutes	Bacteria
Frisingicoccus caecimuris (HG3A.1092)	AHI	0.015	0.426		2909	unclassified	Frisingicoccus caecimuris	Frisingicoccus	Lachnospiraceae	Eubacteriales	Clostridia	Firmicutes	Bacteria
Frisingicoccus caecimuris (HG3A.1092)	T90	-0.001	0.959		3249	unclassified	Frisingicoccus caecimuris	Frisingicoccus	Lachnospiraceae	Eubacteriales	Clostridia	Firmicutes	Bacteria
Frisingicoccus caecimuris (HG3A.1092)	ODI	0.022	0.222		3249	unclassified	Frisingicoccus caecimuris	Frisingicoccus	Lachnospiraceae	Eubacteriales	Clostridia	Firmicutes	Bacteria
Fusobacterium gonidiaformans (HG3A.1466)	AHI	-0.012	0.523		2909	unclassified	Fusobacterium gonidiaformans	Fusobacterium	Fusobacteriaceae	Fusobacteriales	Fusobacteriia	Fusobacteria	Bacteria
Fusobacterium gonidiaformans (HG3A.1466)	T90	-0.015	0.414		3249	unclassified	Fusobacterium gonidiaformans	Fusobacterium	Fusobacteriaceae	Fusobacteriales	Fusobacteriia	Fusobacteria	Bacteria
Fusobacterium gonidiaformans (HG3A.1466)	ODI	-0.029	0.102		3249	unclassified	Fusobacterium gonidiaformans	Fusobacterium	Fusobacteriaceae	Fusobacteriales	Fusobacteriia	Fusobacteria	Bacteria
Gardnerella vaginalis (HG3A.1510)	AHI	0.04	0.032		2909	unclassified	Gardnerella vaginalis	Gardnerella	Bifidobacteriaceae	Bifidobacteriales	Actinomycetia	Actinobacteria	Bacteria
Gardnerella vaginalis (HG3A.1510)	T90	0.033	0.062		3249	unclassified	Gardnerella vaginalis	Gardnerella	Bifidobacteriaceae	Bifidobacteriales	Actinomycetia	Actinobacteria	Bacteria
Gardnerella vaginalis (HG3A.1510)	ODI	0.038	0.032		3249	unclassified	Gardnerella vaginalis	Gardnerella	Bifidobacteriaceae	Bifidobacteriales	Actinomycetia	Actinobacteria	Bacteria
Gemmiger sp. (HG3A.0862)	AHI	0.007	0.719		2909	unclassified	unclassified	Gemmiger	unclassified	Eubacteriales	Clostridia	Firmicutes	Bacteria
Gemmiger sp. (HG3A.0862)	T90	0.013	0.45		3249	unclassified	unclassified	Gemmiger	unclassified	Eubacteriales	Clostridia	Firmicutes	Bacteria
Gemmiger sp. (HG3A.0862)	ODI	0.008	0.645		3249	unclassified	unclassified	Gemmiger	unclassified	Eubacteriales	Clostridia	Firmicutes	Bacteria
Gemmiger sp. (HG3A.1110)	AHI	-0.029	0.127		2909	unclassified	unclassified	Gemmiger	unclassified	Eubacteriales	Clostridia	Firmicutes	Bacteria
Gemmiger sp. (HG3A.1110)	T90	-0.01	0.573		3249	unclassified	unclassified	Gemmiger	unclassified	Eubacteriales	Clostridia	Firmicutes	Bacteria
Gemmiger sp. (HG3A.1110)	ODI	-0.026	0.147		3249	unclassified	unclassified	Gemmiger	unclassified	Eubacteriales	Clostridia	Firmicutes	Bacteria
Gordonibacter urolithinfaciens (HG3A.0420)	AHI	-0.04	0.033		2909	unclassified	Gordonibacter urolithinfaciens	Gordonibacter	Eggerthellaceae	Eggerthellales	Coriobacteriia	Actinobacteria	Bacteria
Gordonibacter urolithinfaciens (HG3A.0420)	T90	0.004	0.812		3249	unclassified	Gordonibacter urolithinfaciens	Gordonibacter	Eggerthellaceae	Eggerthellales	Coriobacteriia	Actinobacteria	Bacteria
Gordonibacter urolithinfaciens (HG3A.0420)	ODI	-0.042	0.019		3249	unclassified	Gordonibacter urolithinfaciens	Gordonibacter	Eggerthellaceae	Eggerthellales	Coriobacteriia	Actinobacteria	Bacteria
Haemophilus pittmaniae (HG3A.1196)	AHI	0.001	0.948		2909	unclassified	Haemophilus pittmaniae	Haemophilus	Pasteurellaceae	Pasteurellales	Gammaproteobacteria	Proteobacteria	Bacteria
Haemophilus pittmaniae (HG3A.1196)	T90	0.011	0.519		3249	unclassified	Haemophilus pittmaniae	Haemophilus	Pasteurellaceae	Pasteurellales	Gammaproteobacteria	Proteobacteria	Bacteria
Haemophilus pittmaniae (HG3A.1196)	ODI	0	0.996		3249	unclassified	Haemophilus pittmaniae	Haemophilus	Pasteurellaceae	Pasteurellales	Gammaproteobacteria	Proteobacteria	Bacteria
Haemophilus sp. (HG3A.1834)	AHI	-0.021	0.264		2909	unclassified	unclassified	Haemophilus	Pasteurellaceae	Pasteurellales	Gammaproteobacteria	Proteobacteria	Bacteria
Haemophilus sp. (HG3A.1834)	T90	0.008	0.653		3249	unclassified	unclassified	Haemophilus	Pasteurellaceae	Pasteurellales	Gammaproteobacteria	Proteobacteria	Bacteria
Haemophilus sp. (HG3A.1834)	ODI	-0.003	0.844		3249	unclassified	unclassified	Haemophilus	Pasteurellaceae	Pasteurellales	Gammaproteobacteria	Proteobacteria	Bacteria
Hafnia alvei (HG3A.1228)	AHI	0.009	0.622		2909	unclassified	Hafnia alvei	Hafnia	Hafniaceae	Enterobacterales	Gammaproteobacteria	Proteobacteria	Bacteria
Hafnia alvei (HG3A.1228)	T90	-0.008	0.651		3249	unclassified	Hafnia alvei	Hafnia	Hafniaceae	Enterobacterales	Gammaproteobacteria	Proteobacteria	Bacteria
Hafnia alvei (HG3A.1228)	ODI	0.013	0.482		3249	unclassified	Hafnia alvei	Hafnia	Hafniaceae	Enterobacterales	Gammaproteobacteria	Proteobacteria	Bacteria
Hafnia paralvei (HG3A.1457)	AHI	-0.004	0.817		2909	unclassified	Hafnia paralvei	Hafnia	Hafniaceae	Enterobacterales	Gammaproteobacteria	Proteobacteria	Bacteria
Hafnia paralvei (HG3A.1457)	T90	-0.013	0.454		3249	unclassified	Hafnia paralvei	Hafnia	Hafniaceae	Enterobacterales	Gammaproteobacteria	Proteobacteria	Bacteria
Hafnia paralvei (HG3A.1457)	ODI	-0.011	0.54		3249	unclassified	Hafnia paralvei	Hafnia	Hafniaceae	Enterobacterales	Gammaproteobacteria	Proteobacteria	Bacteria
Holdemanella sp. (HG3A.0822)	AHI	0.006	0.747		2909	unclassified	unclassified	Holdemanella	Erysipelotrichaceae	Erysipelotrichales	Erysipelotrichia	Firmicutes	Bacteria
Holdemanella sp. (HG3A.0822)	T90	-0.012	0.503		3249	unclassified	unclassified	Holdemanella	Erysipelotrichaceae	Erysipelotrichales	Erysipelotrichia	Firmicutes	Bacteria
Holdemanella sp. (HG3A.0822)	ODI	0.007	0.679		3249	unclassified	unclassified	Holdemanella	Erysipelotrichaceae	Erysipelotrichales	Erysipelotrichia	Firmicutes	Bacteria
Holdemania massiliensis (HG3A.0415)	AHI	0.017	0.354		2909	unclassified	Holdemania massiliensis	Holdemania	Erysipelotrichaceae	Erysipelotrichales	Erysipelotrichia	Firmicutes	Bacteria
Holdemania massiliensis (HG3A.0415)	T90	0.022	0.214		3249	unclassified	Holdemania massiliensis	Holdemania	Erysipelotrichaceae	Erysipelotrichales	Erysipelotrichia	Firmicutes	Bacteria
Holdemania massiliensis (HG3A.0415)	ODI	0.019	0.283		3249	unclassified	Holdemania massiliensis	Holdemania	Erysipelotrichaceae	Erysipelotrichales	Erysipelotrichia	Firmicutes	Bacteria
Holdemania sp. Marseille-P2844 (HG3A.0201)	AHI	0.019	0.306		2909	unclassified	Holdemania sp. Marseille-P2844	Holdemania	Erysipelotrichaceae	Erysipelotrichales	Erysipelotrichia	Firmicutes	Bacteria
Holdemania sp. Marseille-P2844 (HG3A.0201)	T90	0.017	0.328		3249	unclassified	Holdemania sp. Marseille-P2844	Holdemania	Erysipelotrichaceae	Erysipelotrichales	Erysipelotrichia	Firmicutes	Bacteria
Holdemania sp. Marseille-P2844 (HG3A.0201)	ODI	0.014	0.436		3249	unclassified	Holdemania sp. Marseille-P2844	Holdemania	Erysipelotrichaceae	Erysipelotrichales	Erysipelotrichia	Firmicutes	Bacteria
Hungatella hathewayi (HG3A.0287)	AHI	0.006	0.762		2909	unclassified	Hungatella hathewayi	Hungatella	Clostridiaceae	Eubacteriales	Clostridia	Firmicutes	Bacteria
Hungatella hathewayi (HG3A.0287)	T90	0.002	0.907		3249	unclassified	Hungatella hathewayi	Hungatella	Clostridiaceae	Eubacteriales	Clostridia	Firmicutes	Bacteria
Hungatella hathewayi (HG3A.0287)	ODI	0	1		3249	unclassified	Hungatella hathewayi	Hungatella	Clostridiaceae	Eubacteriales	Clostridia	Firmicutes	Bacteria
Hungatella hathewayi (HG3A.0451)	AHI	-0.017	0.37		2909	unclassified	Hungatella hathewayi	Hungatella	Clostridiaceae	Eubacteriales	Clostridia	Firmicutes	Bacteria
Hungatella hathewayi (HG3A.0451)	T90	0.019	0.282		3249	unclassified	Hungatella hathewayi	Hungatella	Clostridiaceae	Eubacteriales	Clostridia	Firmicutes	Bacteria
Hungatella hathewayi (HG3A.0451)	ODI	-0.016	0.375		3249	unclassified	Hungatella hathewayi	Hungatella	Clostridiaceae	Eubacteriales	Clostridia	Firmicutes	Bacteria
Hungatella hathewayi (HG3A.1248)	AHI	0.008	0.667		2909	unclassified	Hungatella hathewayi	Hungatella	Clostridiaceae	Eubacteriales	Clostridia	Firmicutes	Bacteria
Hungatella hathewayi (HG3A.1248)	T90	0.002	0.911		3249	unclassified	Hungatella hathewayi	Hungatella	Clostridiaceae	Eubacteriales	Clostridia	Firmicutes	Bacteria
Hungatella hathewayi (HG3A.1248)	ODI	-0.009	0.609		3249	unclassified	Hungatella hathewayi	Hungatella	Clostridiaceae	Eubacteriales	Clostridia	Firmicutes	Bacteria
Intestinibacter bartlettii (HG3A.0115)	AHI	-0.051	0.007		2909	unclassified	Intestinibacter bartlettii	Intestinibacter	Peptostreptococcaceae	Eubacteriales	Clostridia	Firmicutes	Bacteria
Intestinibacter bartlettii (HG3A.0115)	T90	-0.025	0.168		3249	unclassified	Intestinibacter bartlettii	Intestinibacter	Peptostreptococcaceae	Eubacteriales	Clostridia	Firmicutes	Bacteria
Intestinibacter bartlettii (HG3A.0115)	ODI	-0.044	0.014		3249	unclassified	Intestinibacter bartlettii	Intestinibacter	Peptostreptococcaceae	Eubacteriales	Clostridia	Firmicutes	Bacteria
Intestinibacter sp. (HG3A.0194)	AHI	-0.031	0.102		2909	unclassified	unclassified	Intestinibacter	Peptostreptococcaceae	Eubacteriales	Clostridia	Firmicutes	Bacteria
Intestinibacter sp. (HG3A.0194)	T90	-0.024	0.172		3249	unclassified	unclassified	Intestinibacter	Peptostreptococcaceae	Eubacteriales	Clostridia	Firmicutes	Bacteria
Intestinibacter sp. (HG3A.0194)	ODI	-0.025	0.16		3249	unclassified	unclassified	Intestinibacter	Peptostreptococcaceae	Eubacteriales	Clostridia	Firmicutes	Bacteria
Intestinimonas massiliensis (HG3A.1304)	AHI	0.027	0.154		2909	unclassified	Intestinimonas massiliensis	Intestinimonas	unclassified	Eubacteriales	Clostridia	Firmicutes	Bacteria
Intestinimonas massiliensis (HG3A.1304)	T90	0.005	0.799		3249	unclassified	Intestinimonas massiliensis	Intestinimonas	unclassified	Eubacteriales	Clostridia	Firmicutes	Bacteria
Intestinimonas massiliensis (HG3A.1304)	ODI	0.03	0.092		3249	unclassified	Intestinimonas massiliensis	Intestinimonas	unclassified	Eubacteriales	Clostridia	Firmicutes	Bacteria
Intestinimonas sp. (HG3A.1149)	AHI	0.016	0.385		2909	unclassified	unclassified	Intestinimonas	unclassified	Eubacteriales	Clostridia	Firmicutes	Bacteria
Intestinimonas sp. (HG3A.1149)	T90	-0.02	0.257		3249	unclassified	unclassified	Intestinimonas	unclassified	Eubacteriales	Clostridia	Firmicutes	Bacteria
Intestinimonas sp. (HG3A.1149)	ODI	0.023	0.191		3249	unclassified	unclassified	Intestinimonas	unclassified	Eubacteriales	Clostridia	Firmicutes	Bacteria
Intestinimonas timonensis (HG3A.0876)	AHI	0.037	0.049		2909	unclassified	Intestinimonas timonensis	Intestinimonas	unclassified	Eubacteriales	Clostridia	Firmicutes	Bacteria
Intestinimonas timonensis (HG3A.0876)	T90	0.017	0.348		3249	unclassified	Intestinimonas timonensis	Intestinimonas	unclassified	Eubacteriales	Clostridia	Firmicutes	Bacteria
Intestinimonas timonensis (HG3A.0876)	ODI	0.025	0.152		3249	unclassified	Intestinimonas timonensis	Intestinimonas	unclassified	Eubacteriales	Clostridia	Firmicutes	Bacteria
Klebsiella aerogenes (HG3A.1442)	AHI	0.015	0.434		2909	unclassified	Klebsiella aerogenes	Klebsiella	Enterobacteriaceae	Enterobacterales	Gammaproteobacteria	Proteobacteria	Bacteria
Klebsiella aerogenes (HG3A.1442)	T90	0.023	0.199		3249	unclassified	Klebsiella aerogenes	Klebsiella	Enterobacteriaceae	Enterobacterales	Gammaproteobacteria	Proteobacteria	Bacteria
Klebsiella aerogenes (HG3A.1442)	ODI	0.008	0.647		3249	unclassified	Klebsiella aerogenes	Klebsiella	Enterobacteriaceae	Enterobacterales	Gammaproteobacteria	Proteobacteria	Bacteria
Klebsiella oxytoca (HG3A.1046)	AHI	0.007	0.695		2909	unclassified	Klebsiella oxytoca	Klebsiella	Enterobacteriaceae	Enterobacterales	Gammaproteobacteria	Proteobacteria	Bacteria
Klebsiella oxytoca (HG3A.1046)	T90	0.033	0.061		3249	unclassified	Klebsiella oxytoca	Klebsiella	Enterobacteriaceae	Enterobacterales	Gammaproteobacteria	Proteobacteria	Bacteria
Klebsiella oxytoca (HG3A.1046)	ODI	-0.017	0.333		3249	unclassified	Klebsiella oxytoca	Klebsiella	Enterobacteriaceae	Enterobacterales	Gammaproteobacteria	Proteobacteria	Bacteria
Klebsiella quasipneumoniae subsp. similipneumoniae (HG3A.1629)	AHI	0.026	0.17		2909	Klebsiella quasipneumoniae subsp. similipneumoniae	Klebsiella quasipneumoniae	Klebsiella	Enterobacteriaceae	Enterobacterales	Gammaproteobacteria	Proteobacteria	Bacteria
Klebsiella quasipneumoniae subsp. similipneumoniae (HG3A.1629)	T90	0.038	0.033		3249	Klebsiella quasipneumoniae subsp. similipneumoniae	Klebsiella quasipneumoniae	Klebsiella	Enterobacteriaceae	Enterobacterales	Gammaproteobacteria	Proteobacteria	Bacteria
Klebsiella quasipneumoniae subsp. similipneumoniae (HG3A.1629)	ODI	0.032	0.075		3249	Klebsiella quasipneumoniae subsp. similipneumoniae	Klebsiella quasipneumoniae	Klebsiella	Enterobacteriaceae	Enterobacterales	Gammaproteobacteria	Proteobacteria	Bacteria
Kluyvera ascorbata (HG3A.1925)	AHI	-0.016	0.409		2909	unclassified	Kluyvera ascorbata	Kluyvera	Enterobacteriaceae	Enterobacterales	Gammaproteobacteria	Proteobacteria	Bacteria
Kluyvera ascorbata (HG3A.1925)	T90	0.012	0.513		3249	unclassified	Kluyvera ascorbata	Kluyvera	Enterobacteriaceae	Enterobacterales	Gammaproteobacteria	Proteobacteria	Bacteria
Kluyvera ascorbata (HG3A.1925)	ODI	-0.008	0.651		3249	unclassified	Kluyvera ascorbata	Kluyvera	Enterobacteriaceae	Enterobacterales	Gammaproteobacteria	Proteobacteria	Bacteria
Lachnoclostridium edouardi (HG3A.0766)	AHI	0.034	0.07		2909	unclassified	Lachnoclostridium edouardi	Lachnoclostridium	Lachnospiraceae	Eubacteriales	Clostridia	Firmicutes	Bacteria
Lachnoclostridium edouardi (HG3A.0766)	T90	-0.012	0.484		3249	unclassified	Lachnoclostridium edouardi	Lachnoclostridium	Lachnospiraceae	Eubacteriales	Clostridia	Firmicutes	Bacteria
Lachnoclostridium edouardi (HG3A.0766)	ODI	0.016	0.359		3249	unclassified	Lachnoclostridium edouardi	Lachnoclostridium	Lachnospiraceae	Eubacteriales	Clostridia	Firmicutes	Bacteria
Lachnoclostridium sp. An131 (HG3A.0658)	AHI	0.005	0.796		2909	unclassified	Lachnoclostridium sp. An131	Lachnoclostridium	Lachnospiraceae	Eubacteriales	Clostridia	Firmicutes	Bacteria
Lachnoclostridium sp. An131 (HG3A.0658)	T90	0.016	0.375		3249	unclassified	Lachnoclostridium sp. An131	Lachnoclostridium	Lachnospiraceae	Eubacteriales	Clostridia	Firmicutes	Bacteria
Lachnoclostridium sp. An131 (HG3A.0658)	ODI	0.011	0.525		3249	unclassified	Lachnoclostridium sp. An131	Lachnoclostridium	Lachnospiraceae	Eubacteriales	Clostridia	Firmicutes	Bacteria
Lachnoclostridium sp. An138 (HG3A.0395)	AHI	-0.005	0.806		2909	unclassified	Lachnoclostridium sp. An138	Lachnoclostridium	Lachnospiraceae	Eubacteriales	Clostridia	Firmicutes	Bacteria
Lachnoclostridium sp. An138 (HG3A.0395)	T90	-0.002	0.925		3249	unclassified	Lachnoclostridium sp. An138	Lachnoclostridium	Lachnospiraceae	Eubacteriales	Clostridia	Firmicutes	Bacteria
Lachnoclostridium sp. An138 (HG3A.0395)	ODI	-0.006	0.744		3249	unclassified	Lachnoclostridium sp. An138	Lachnoclostridium	Lachnospiraceae	Eubacteriales	Clostridia	Firmicutes	Bacteria
Lachnoclostridium sp. An14 (HG3A.1235)	AHI	-0.009	0.644		2909	unclassified	Lachnoclostridium sp. An14	Lachnoclostridium	Lachnospiraceae	Eubacteriales	Clostridia	Firmicutes	Bacteria
Lachnoclostridium sp. An14 (HG3A.1235)	T90	0.009	0.62		3249	unclassified	Lachnoclostridium sp. An14	Lachnoclostridium	Lachnospiraceae	Eubacteriales	Clostridia	Firmicutes	Bacteria
Lachnoclostridium sp. An14 (HG3A.1235)	ODI	-0.003	0.881		3249	unclassified	Lachnoclostridium sp. An14	Lachnoclostridium	Lachnospiraceae	Eubacteriales	Clostridia	Firmicutes	Bacteria
Lachnoclostridium sp. (HG3A.1343)	AHI	-0.003	0.863		2909	unclassified	unclassified	Lachnoclostridium	Lachnospiraceae	Eubacteriales	Clostridia	Firmicutes	Bacteria
Lachnoclostridium sp. (HG3A.1343)	T90	0.01	0.581		3249	unclassified	unclassified	Lachnoclostridium	Lachnospiraceae	Eubacteriales	Clostridia	Firmicutes	Bacteria
Lachnoclostridium sp. (HG3A.1343)	ODI	-0.002	0.901		3249	unclassified	unclassified	Lachnoclostridium	Lachnospiraceae	Eubacteriales	Clostridia	Firmicutes	Bacteria
Lachnospira pectinoschiza (HG3A.0099)	AHI	0.03	0.114		2909	unclassified	Lachnospira pectinoschiza	Lachnospira	Lachnospiraceae	Eubacteriales	Clostridia	Firmicutes	Bacteria
Lachnospira pectinoschiza (HG3A.0099)	T90	0.006	0.749		3249	unclassified	Lachnospira pectinoschiza	Lachnospira	Lachnospiraceae	Eubacteriales	Clostridia	Firmicutes	Bacteria
Lachnospira pectinoschiza (HG3A.0099)	ODI	0.031	0.083		3249	unclassified	Lachnospira pectinoschiza	Lachnospira	Lachnospiraceae	Eubacteriales	Clostridia	Firmicutes	Bacteria
Lachnospiraceae sp. (HG3A.0040)	AHI	0.01	0.604		2909	unclassified	unclassified	unclassified	Lachnospiraceae	Eubacteriales	Clostridia	Firmicutes	Bacteria
Lachnospiraceae sp. (HG3A.0040)	T90	0.021	0.236		3249	unclassified	unclassified	unclassified	Lachnospiraceae	Eubacteriales	Clostridia	Firmicutes	Bacteria
Lachnospiraceae sp. (HG3A.0040)	ODI	0.022	0.207		3249	unclassified	unclassified	unclassified	Lachnospiraceae	Eubacteriales	Clostridia	Firmicutes	Bacteria
Lachnospiraceae sp. (HG3A.0043)	AHI	-0.023	0.213		2909	unclassified	unclassified	unclassified	Lachnospiraceae	Eubacteriales	Clostridia	Firmicutes	Bacteria
Lachnospiraceae sp. (HG3A.0043)	T90	0.004	0.813		3249	unclassified	unclassified	unclassified	Lachnospiraceae	Eubacteriales	Clostridia	Firmicutes	Bacteria
Lachnospiraceae sp. (HG3A.0043)	ODI	-0.012	0.517		3249	unclassified	unclassified	unclassified	Lachnospiraceae	Eubacteriales	Clostridia	Firmicutes	Bacteria
Lachnospiraceae sp. (HG3A.0246)	AHI	0.032	0.089		2909	unclassified	unclassified	unclassified	Lachnospiraceae	Eubacteriales	Clostridia	Firmicutes	Bacteria
Lachnospiraceae sp. (HG3A.0246)	T90	-0.003	0.873		3249	unclassified	unclassified	unclassified	Lachnospiraceae	Eubacteriales	Clostridia	Firmicutes	Bacteria
Lachnospiraceae sp. (HG3A.0246)	ODI	0.011	0.547		3249	unclassified	unclassified	unclassified	Lachnospiraceae	Eubacteriales	Clostridia	Firmicutes	Bacteria
Lachnospiraceae sp. (HG3A.0297)	AHI	0.024	0.199		2909	unclassified	unclassified	unclassified	Lachnospiraceae	Eubacteriales	Clostridia	Firmicutes	Bacteria
Lachnospiraceae sp. (HG3A.0297)	T90	0	0.996		3249	unclassified	unclassified	unclassified	Lachnospiraceae	Eubacteriales	Clostridia	Firmicutes	Bacteria
Lachnospiraceae sp. (HG3A.0297)	ODI	0.021	0.23		3249	unclassified	unclassified	unclassified	Lachnospiraceae	Eubacteriales	Clostridia	Firmicutes	Bacteria
Lachnospiraceae sp. (HG3A.0326)	AHI	-0.024	0.207		2909	unclassified	unclassified	unclassified	Lachnospiraceae	Eubacteriales	Clostridia	Firmicutes	Bacteria
Lachnospiraceae sp. (HG3A.0326)	T90	0.005	0.786		3249	unclassified	unclassified	unclassified	Lachnospiraceae	Eubacteriales	Clostridia	Firmicutes	Bacteria
Lachnospiraceae sp. (HG3A.0326)	ODI	-0.021	0.246		3249	unclassified	unclassified	unclassified	Lachnospiraceae	Eubacteriales	Clostridia	Firmicutes	Bacteria
Lachnospiraceae sp. (HG3A.0336)	AHI	-0.001	0.953		2909	unclassified	unclassified	unclassified	Lachnospiraceae	Eubacteriales	Clostridia	Firmicutes	Bacteria
Lachnospiraceae sp. (HG3A.0336)	T90	0.007	0.71		3249	unclassified	unclassified	unclassified	Lachnospiraceae	Eubacteriales	Clostridia	Firmicutes	Bacteria
Lachnospiraceae sp. (HG3A.0336)	ODI	0.006	0.755		3249	unclassified	unclassified	unclassified	Lachnospiraceae	Eubacteriales	Clostridia	Firmicutes	Bacteria
Lachnospiraceae sp. (HG3A.0389)	AHI	-0.027	0.154		2909	unclassified	unclassified	unclassified	Lachnospiraceae	Eubacteriales	Clostridia	Firmicutes	Bacteria
Lachnospiraceae sp. (HG3A.0389)	T90	0.005	0.769		3249	unclassified	unclassified	unclassified	Lachnospiraceae	Eubacteriales	Clostridia	Firmicutes	Bacteria
Lachnospiraceae sp. (HG3A.0389)	ODI	-0.031	0.079		3249	unclassified	unclassified	unclassified	Lachnospiraceae	Eubacteriales	Clostridia	Firmicutes	Bacteria
Lachnospiraceae sp. (HG3A.0414)	AHI	0.006	0.758		2909	unclassified	unclassified	unclassified	Lachnospiraceae	Eubacteriales	Clostridia	Firmicutes	Bacteria
Lachnospiraceae sp. (HG3A.0414)	T90	0.002	0.924		3249	unclassified	unclassified	unclassified	Lachnospiraceae	Eubacteriales	Clostridia	Firmicutes	Bacteria
Lachnospiraceae sp. (HG3A.0414)	ODI	0.005	0.795		3249	unclassified	unclassified	unclassified	Lachnospiraceae	Eubacteriales	Clostridia	Firmicutes	Bacteria
Lachnospiraceae sp. (HG3A.0422)	AHI	-0.003	0.876		2909	unclassified	unclassified	unclassified	Lachnospiraceae	Eubacteriales	Clostridia	Firmicutes	Bacteria
Lachnospiraceae sp. (HG3A.0422)	T90	0.001	0.951		3249	unclassified	unclassified	unclassified	Lachnospiraceae	Eubacteriales	Clostridia	Firmicutes	Bacteria
Lachnospiraceae sp. (HG3A.0422)	ODI	0	0.995		3249	unclassified	unclassified	unclassified	Lachnospiraceae	Eubacteriales	Clostridia	Firmicutes	Bacteria
Lachnospiraceae sp. (HG3A.0433)	AHI	-0.028	0.133		2909	unclassified	unclassified	unclassified	Lachnospiraceae	Eubacteriales	Clostridia	Firmicutes	Bacteria
Lachnospiraceae sp. (HG3A.0433)	T90	0.003	0.855		3249	unclassified	unclassified	unclassified	Lachnospiraceae	Eubacteriales	Clostridia	Firmicutes	Bacteria
Lachnospiraceae sp. (HG3A.0433)	ODI	-0.035	0.046		3249	unclassified	unclassified	unclassified	Lachnospiraceae	Eubacteriales	Clostridia	Firmicutes	Bacteria
Lachnospiraceae sp. (HG3A.0598)	AHI	0.015	0.42		2909	unclassified	unclassified	unclassified	Lachnospiraceae	Eubacteriales	Clostridia	Firmicutes	Bacteria
Lachnospiraceae sp. (HG3A.0598)	T90	0.014	0.433		3249	unclassified	unclassified	unclassified	Lachnospiraceae	Eubacteriales	Clostridia	Firmicutes	Bacteria
Lachnospiraceae sp. (HG3A.0598)	ODI	0.006	0.73		3249	unclassified	unclassified	unclassified	Lachnospiraceae	Eubacteriales	Clostridia	Firmicutes	Bacteria
Lachnospiraceae sp. (HG3A.0629)	AHI	-0.014	0.442		2909	unclassified	unclassified	unclassified	Lachnospiraceae	Eubacteriales	Clostridia	Firmicutes	Bacteria
Lachnospiraceae sp. (HG3A.0629)	T90	0.024	0.17		3249	unclassified	unclassified	unclassified	Lachnospiraceae	Eubacteriales	Clostridia	Firmicutes	Bacteria
Lachnospiraceae sp. (HG3A.0629)	ODI	-0.012	0.484		3249	unclassified	unclassified	unclassified	Lachnospiraceae	Eubacteriales	Clostridia	Firmicutes	Bacteria
Lachnospiraceae sp. (HG3A.0667)	AHI	-0.006	0.733		2909	unclassified	unclassified	unclassified	Lachnospiraceae	Eubacteriales	Clostridia	Firmicutes	Bacteria
Lachnospiraceae sp. (HG3A.0667)	T90	-0.001	0.964		3249	unclassified	unclassified	unclassified	Lachnospiraceae	Eubacteriales	Clostridia	Firmicutes	Bacteria
Lachnospiraceae sp. (HG3A.0667)	ODI	0.004	0.832		3249	unclassified	unclassified	unclassified	Lachnospiraceae	Eubacteriales	Clostridia	Firmicutes	Bacteria
Lachnospiraceae sp. (HG3A.0712)	AHI	0.008	0.684		2909	unclassified	unclassified	unclassified	Lachnospiraceae	Eubacteriales	Clostridia	Firmicutes	Bacteria
Lachnospiraceae sp. (HG3A.0712)	T90	-0.024	0.181		3249	unclassified	unclassified	unclassified	Lachnospiraceae	Eubacteriales	Clostridia	Firmicutes	Bacteria
Lachnospiraceae sp. (HG3A.0712)	ODI	0.006	0.742		3249	unclassified	unclassified	unclassified	Lachnospiraceae	Eubacteriales	Clostridia	Firmicutes	Bacteria
Lachnospiraceae sp. (HG3A.0725)	AHI	0.007	0.713		2909	unclassified	unclassified	unclassified	Lachnospiraceae	Eubacteriales	Clostridia	Firmicutes	Bacteria
Lachnospiraceae sp. (HG3A.0725)	T90	0.027	0.128		3249	unclassified	unclassified	unclassified	Lachnospiraceae	Eubacteriales	Clostridia	Firmicutes	Bacteria
Lachnospiraceae sp. (HG3A.0725)	ODI	0.007	0.684		3249	unclassified	unclassified	unclassified	Lachnospiraceae	Eubacteriales	Clostridia	Firmicutes	Bacteria
Lachnospiraceae sp. (HG3A.0772)	AHI	0	1		2909	unclassified	unclassified	unclassified	Lachnospiraceae	Eubacteriales	Clostridia	Firmicutes	Bacteria
Lachnospiraceae sp. (HG3A.0772)	T90	-0.004	0.843		3249	unclassified	unclassified	unclassified	Lachnospiraceae	Eubacteriales	Clostridia	Firmicutes	Bacteria
Lachnospiraceae sp. (HG3A.0772)	ODI	-0.007	0.713		3249	unclassified	unclassified	unclassified	Lachnospiraceae	Eubacteriales	Clostridia	Firmicutes	Bacteria
Lachnospiraceae sp. (HG3A.0890)	AHI	-0.017	0.362		2909	unclassified	unclassified	unclassified	Lachnospiraceae	Eubacteriales	Clostridia	Firmicutes	Bacteria
Lachnospiraceae sp. (HG3A.0890)	T90	-0.001	0.973		3249	unclassified	unclassified	unclassified	Lachnospiraceae	Eubacteriales	Clostridia	Firmicutes	Bacteria
Lachnospiraceae sp. (HG3A.0890)	ODI	-0.012	0.495		3249	unclassified	unclassified	unclassified	Lachnospiraceae	Eubacteriales	Clostridia	Firmicutes	Bacteria
Lachnospiraceae sp. (HG3A.0930)	AHI	0.015	0.414		2909	unclassified	unclassified	unclassified	Lachnospiraceae	Eubacteriales	Clostridia	Firmicutes	Bacteria
Lachnospiraceae sp. (HG3A.0930)	T90	0.015	0.405		3249	unclassified	unclassified	unclassified	Lachnospiraceae	Eubacteriales	Clostridia	Firmicutes	Bacteria
Lachnospiraceae sp. (HG3A.0930)	ODI	0.015	0.391		3249	unclassified	unclassified	unclassified	Lachnospiraceae	Eubacteriales	Clostridia	Firmicutes	Bacteria
Lachnospiraceae sp. (HG3A.0975)	AHI	-0.008	0.687		2909	unclassified	unclassified	unclassified	Lachnospiraceae	Eubacteriales	Clostridia	Firmicutes	Bacteria
Lachnospiraceae sp. (HG3A.0975)	T90	0.017	0.334		3249	unclassified	unclassified	unclassified	Lachnospiraceae	Eubacteriales	Clostridia	Firmicutes	Bacteria
Lachnospiraceae sp. (HG3A.0975)	ODI	-0.003	0.886		3249	unclassified	unclassified	unclassified	Lachnospiraceae	Eubacteriales	Clostridia	Firmicutes	Bacteria
Lachnospiraceae sp. (HG3A.1005)	AHI	0.033	0.078		2909	unclassified	unclassified	unclassified	Lachnospiraceae	Eubacteriales	Clostridia	Firmicutes	Bacteria
Lachnospiraceae sp. (HG3A.1005)	T90	-0.001	0.935		3249	unclassified	unclassified	unclassified	Lachnospiraceae	Eubacteriales	Clostridia	Firmicutes	Bacteria
Lachnospiraceae sp. (HG3A.1005)	ODI	0.034	0.056		3249	unclassified	unclassified	unclassified	Lachnospiraceae	Eubacteriales	Clostridia	Firmicutes	Bacteria
Lachnospiraceae sp. (HG3A.1024)	AHI	-0.013	0.49		2909	unclassified	unclassified	unclassified	Lachnospiraceae	Eubacteriales	Clostridia	Firmicutes	Bacteria
Lachnospiraceae sp. (HG3A.1024)	T90	-0.006	0.728		3249	unclassified	unclassified	unclassified	Lachnospiraceae	Eubacteriales	Clostridia	Firmicutes	Bacteria
Lachnospiraceae sp. (HG3A.1024)	ODI	-0.003	0.866		3249	unclassified	unclassified	unclassified	Lachnospiraceae	Eubacteriales	Clostridia	Firmicutes	Bacteria
Lachnospiraceae sp. (HG3A.1032)	AHI	-0.012	0.534		2909	unclassified	unclassified	unclassified	Lachnospiraceae	Eubacteriales	Clostridia	Firmicutes	Bacteria
Lachnospiraceae sp. (HG3A.1032)	T90	0.002	0.927		3249	unclassified	unclassified	unclassified	Lachnospiraceae	Eubacteriales	Clostridia	Firmicutes	Bacteria
Lachnospiraceae sp. (HG3A.1032)	ODI	-0.003	0.856		3249	unclassified	unclassified	unclassified	Lachnospiraceae	Eubacteriales	Clostridia	Firmicutes	Bacteria
Lachnospiraceae sp. (HG3A.1066)	AHI	0	0.999		2909	unclassified	unclassified	unclassified	Lachnospiraceae	Eubacteriales	Clostridia	Firmicutes	Bacteria
Lachnospiraceae sp. (HG3A.1066)	T90	0	0.998		3249	unclassified	unclassified	unclassified	Lachnospiraceae	Eubacteriales	Clostridia	Firmicutes	Bacteria
Lachnospiraceae sp. (HG3A.1066)	ODI	-0.013	0.465		3249	unclassified	unclassified	unclassified	Lachnospiraceae	Eubacteriales	Clostridia	Firmicutes	Bacteria
Lachnospiraceae sp. (HG3A.1098)	AHI	0.004	0.818		2909	unclassified	unclassified	unclassified	Lachnospiraceae	Eubacteriales	Clostridia	Firmicutes	Bacteria
Lachnospiraceae sp. (HG3A.1098)	T90	-0.006	0.735		3249	unclassified	unclassified	unclassified	Lachnospiraceae	Eubacteriales	Clostridia	Firmicutes	Bacteria
Lachnospiraceae sp. (HG3A.1098)	ODI	-0.001	0.952		3249	unclassified	unclassified	unclassified	Lachnospiraceae	Eubacteriales	Clostridia	Firmicutes	Bacteria
Lachnospiraceae sp. (HG3A.1113)	AHI	-0.017	0.354		2909	unclassified	unclassified	unclassified	Lachnospiraceae	Eubacteriales	Clostridia	Firmicutes	Bacteria
Lachnospiraceae sp. (HG3A.1113)	T90	-0.011	0.55		3249	unclassified	unclassified	unclassified	Lachnospiraceae	Eubacteriales	Clostridia	Firmicutes	Bacteria
Lachnospiraceae sp. (HG3A.1113)	ODI	-0.024	0.175		3249	unclassified	unclassified	unclassified	Lachnospiraceae	Eubacteriales	Clostridia	Firmicutes	Bacteria
Lachnospiraceae sp. (HG3A.1165)	AHI	-0.009	0.651		2909	unclassified	unclassified	unclassified	Lachnospiraceae	Eubacteriales	Clostridia	Firmicutes	Bacteria
Lachnospiraceae sp. (HG3A.1165)	T90	-0.002	0.902		3249	unclassified	unclassified	unclassified	Lachnospiraceae	Eubacteriales	Clostridia	Firmicutes	Bacteria
Lachnospiraceae sp. (HG3A.1165)	ODI	0.003	0.888		3249	unclassified	unclassified	unclassified	Lachnospiraceae	Eubacteriales	Clostridia	Firmicutes	Bacteria
Lachnospiraceae sp. (HG3A.1172)	AHI	0.027	0.145		2909	unclassified	unclassified	unclassified	Lachnospiraceae	Eubacteriales	Clostridia	Firmicutes	Bacteria
Lachnospiraceae sp. (HG3A.1172)	T90	0.041	0.022		3249	unclassified	unclassified	unclassified	Lachnospiraceae	Eubacteriales	Clostridia	Firmicutes	Bacteria
Lachnospiraceae sp. (HG3A.1172)	ODI	0.03	0.09		3249	unclassified	unclassified	unclassified	Lachnospiraceae	Eubacteriales	Clostridia	Firmicutes	Bacteria
Lachnospiraceae sp. (HG3A.1209)	AHI	-0.008	0.678		2909	unclassified	unclassified	unclassified	Lachnospiraceae	Eubacteriales	Clostridia	Firmicutes	Bacteria
Lachnospiraceae sp. (HG3A.1209)	T90	-0.011	0.553		3249	unclassified	unclassified	unclassified	Lachnospiraceae	Eubacteriales	Clostridia	Firmicutes	Bacteria
Lachnospiraceae sp. (HG3A.1209)	ODI	-0.018	0.301		3249	unclassified	unclassified	unclassified	Lachnospiraceae	Eubacteriales	Clostridia	Firmicutes	Bacteria
Lachnospiraceae sp. (HG3A.1240)	AHI	0.021	0.268		2909	unclassified	unclassified	unclassified	Lachnospiraceae	Eubacteriales	Clostridia	Firmicutes	Bacteria
Lachnospiraceae sp. (HG3A.1240)	T90	0.015	0.387		3249	unclassified	unclassified	unclassified	Lachnospiraceae	Eubacteriales	Clostridia	Firmicutes	Bacteria
Lachnospiraceae sp. (HG3A.1240)	ODI	0.02	0.271		3249	unclassified	unclassified	unclassified	Lachnospiraceae	Eubacteriales	Clostridia	Firmicutes	Bacteria
Lachnospiraceae sp. (HG3A.1271)	AHI	-0.006	0.746		2909	unclassified	unclassified	unclassified	Lachnospiraceae	Eubacteriales	Clostridia	Firmicutes	Bacteria
Lachnospiraceae sp. (HG3A.1271)	T90	-0.016	0.359		3249	unclassified	unclassified	unclassified	Lachnospiraceae	Eubacteriales	Clostridia	Firmicutes	Bacteria
Lachnospiraceae sp. (HG3A.1271)	ODI	-0.003	0.881		3249	unclassified	unclassified	unclassified	Lachnospiraceae	Eubacteriales	Clostridia	Firmicutes	Bacteria
Lachnospiraceae sp. (HG3A.1272)	AHI	-0.005	0.773		2909	unclassified	unclassified	unclassified	Lachnospiraceae	Eubacteriales	Clostridia	Firmicutes	Bacteria
Lachnospiraceae sp. (HG3A.1272)	T90	-0.014	0.434		3249	unclassified	unclassified	unclassified	Lachnospiraceae	Eubacteriales	Clostridia	Firmicutes	Bacteria
Lachnospiraceae sp. (HG3A.1272)	ODI	-0.009	0.625		3249	unclassified	unclassified	unclassified	Lachnospiraceae	Eubacteriales	Clostridia	Firmicutes	Bacteria
Lachnospiraceae sp. (HG3A.1318)	AHI	-0.012	0.51		2909	unclassified	unclassified	unclassified	Lachnospiraceae	Eubacteriales	Clostridia	Firmicutes	Bacteria
Lachnospiraceae sp. (HG3A.1318)	T90	0.006	0.739		3249	unclassified	unclassified	unclassified	Lachnospiraceae	Eubacteriales	Clostridia	Firmicutes	Bacteria
Lachnospiraceae sp. (HG3A.1318)	ODI	-0.007	0.702		3249	unclassified	unclassified	unclassified	Lachnospiraceae	Eubacteriales	Clostridia	Firmicutes	Bacteria
Lachnospiraceae sp. (HG3A.1325)	AHI	-0.025	0.187		2909	unclassified	unclassified	unclassified	Lachnospiraceae	Eubacteriales	Clostridia	Firmicutes	Bacteria
Lachnospiraceae sp. (HG3A.1325)	T90	-0.016	0.382		3249	unclassified	unclassified	unclassified	Lachnospiraceae	Eubacteriales	Clostridia	Firmicutes	Bacteria
Lachnospiraceae sp. (HG3A.1325)	ODI	-0.014	0.433		3249	unclassified	unclassified	unclassified	Lachnospiraceae	Eubacteriales	Clostridia	Firmicutes	Bacteria
Lachnospiraceae sp. (HG3A.1335)	AHI	-0.013	0.476		2909	unclassified	unclassified	unclassified	Lachnospiraceae	Eubacteriales	Clostridia	Firmicutes	Bacteria
Lachnospiraceae sp. (HG3A.1335)	T90	-0.012	0.51		3249	unclassified	unclassified	unclassified	Lachnospiraceae	Eubacteriales	Clostridia	Firmicutes	Bacteria
Lachnospiraceae sp. (HG3A.1335)	ODI	0.003	0.855		3249	unclassified	unclassified	unclassified	Lachnospiraceae	Eubacteriales	Clostridia	Firmicutes	Bacteria
Lachnospiraceae sp. (HG3A.1398)	AHI	-0.001	0.959		2909	unclassified	unclassified	unclassified	Lachnospiraceae	Eubacteriales	Clostridia	Firmicutes	Bacteria
Lachnospiraceae sp. (HG3A.1398)	T90	-0.032	0.068		3249	unclassified	unclassified	unclassified	Lachnospiraceae	Eubacteriales	Clostridia	Firmicutes	Bacteria
Lachnospiraceae sp. (HG3A.1398)	ODI	-0.009	0.607		3249	unclassified	unclassified	unclassified	Lachnospiraceae	Eubacteriales	Clostridia	Firmicutes	Bacteria
Lachnospiraceae sp. (HG3A.1423)	AHI	-0.022	0.238		2909	unclassified	unclassified	unclassified	Lachnospiraceae	Eubacteriales	Clostridia	Firmicutes	Bacteria
Lachnospiraceae sp. (HG3A.1423)	T90	-0.006	0.735		3249	unclassified	unclassified	unclassified	Lachnospiraceae	Eubacteriales	Clostridia	Firmicutes	Bacteria
Lachnospiraceae sp. (HG3A.1423)	ODI	-0.013	0.472		3249	unclassified	unclassified	unclassified	Lachnospiraceae	Eubacteriales	Clostridia	Firmicutes	Bacteria
Lachnospiraceae sp. (HG3A.1435)	AHI	-0.035	0.062		2909	unclassified	unclassified	unclassified	Lachnospiraceae	Eubacteriales	Clostridia	Firmicutes	Bacteria
Lachnospiraceae sp. (HG3A.1435)	T90	-0.01	0.591		3249	unclassified	unclassified	unclassified	Lachnospiraceae	Eubacteriales	Clostridia	Firmicutes	Bacteria
Lachnospiraceae sp. (HG3A.1435)	ODI	-0.011	0.526		3249	unclassified	unclassified	unclassified	Lachnospiraceae	Eubacteriales	Clostridia	Firmicutes	Bacteria
Lachnospiraceae sp. (HG3A.1463)	AHI	-0.028	0.134		2909	unclassified	unclassified	unclassified	Lachnospiraceae	Eubacteriales	Clostridia	Firmicutes	Bacteria
Lachnospiraceae sp. (HG3A.1463)	T90	-0.012	0.502		3249	unclassified	unclassified	unclassified	Lachnospiraceae	Eubacteriales	Clostridia	Firmicutes	Bacteria
Lachnospiraceae sp. (HG3A.1463)	ODI	-0.024	0.183		3249	unclassified	unclassified	unclassified	Lachnospiraceae	Eubacteriales	Clostridia	Firmicutes	Bacteria
Lachnospiraceae sp. (HG3A.1480)	AHI	0.013	0.484		2909	unclassified	unclassified	unclassified	Lachnospiraceae	Eubacteriales	Clostridia	Firmicutes	Bacteria
Lachnospiraceae sp. (HG3A.1480)	T90	-0.016	0.383		3249	unclassified	unclassified	unclassified	Lachnospiraceae	Eubacteriales	Clostridia	Firmicutes	Bacteria
Lachnospiraceae sp. (HG3A.1480)	ODI	0.002	0.926		3249	unclassified	unclassified	unclassified	Lachnospiraceae	Eubacteriales	Clostridia	Firmicutes	Bacteria
Lachnospiraceae sp. (HG3A.1512)	AHI	0.013	0.491		2909	unclassified	unclassified	unclassified	Lachnospiraceae	Eubacteriales	Clostridia	Firmicutes	Bacteria
Lachnospiraceae sp. (HG3A.1512)	T90	0.008	0.657		3249	unclassified	unclassified	unclassified	Lachnospiraceae	Eubacteriales	Clostridia	Firmicutes	Bacteria
Lachnospiraceae sp. (HG3A.1512)	ODI	0.018	0.314		3249	unclassified	unclassified	unclassified	Lachnospiraceae	Eubacteriales	Clostridia	Firmicutes	Bacteria
Lachnospiraceae sp. (HG3A.1577)	AHI	-0.02	0.285		2909	unclassified	unclassified	unclassified	Lachnospiraceae	Eubacteriales	Clostridia	Firmicutes	Bacteria
Lachnospiraceae sp. (HG3A.1577)	T90	-0.012	0.509		3249	unclassified	unclassified	unclassified	Lachnospiraceae	Eubacteriales	Clostridia	Firmicutes	Bacteria
Lachnospiraceae sp. (HG3A.1577)	ODI	-0.016	0.364		3249	unclassified	unclassified	unclassified	Lachnospiraceae	Eubacteriales	Clostridia	Firmicutes	Bacteria
Lachnospiraceae sp. (HG3A.1615)	AHI	-0.002	0.927		2909	unclassified	unclassified	unclassified	Lachnospiraceae	Eubacteriales	Clostridia	Firmicutes	Bacteria
Lachnospiraceae sp. (HG3A.1615)	T90	-0.022	0.223		3249	unclassified	unclassified	unclassified	Lachnospiraceae	Eubacteriales	Clostridia	Firmicutes	Bacteria
Lachnospiraceae sp. (HG3A.1615)	ODI	0.002	0.894		3249	unclassified	unclassified	unclassified	Lachnospiraceae	Eubacteriales	Clostridia	Firmicutes	Bacteria
Lachnospiraceae sp. (HG3A.1768)	AHI	0.001	0.945		2909	unclassified	unclassified	unclassified	Lachnospiraceae	Eubacteriales	Clostridia	Firmicutes	Bacteria
Lachnospiraceae sp. (HG3A.1768)	T90	0.002	0.921		3249	unclassified	unclassified	unclassified	Lachnospiraceae	Eubacteriales	Clostridia	Firmicutes	Bacteria
Lachnospiraceae sp. (HG3A.1768)	ODI	0.006	0.753		3249	unclassified	unclassified	unclassified	Lachnospiraceae	Eubacteriales	Clostridia	Firmicutes	Bacteria
Lacticaseibacillus rhamnosus (HG3A.1198)	AHI	0.01	0.594		2909	unclassified	Lacticaseibacillus rhamnosus	Lacticaseibacillus	Lactobacillaceae	Lactobacillales	Bacilli	Firmicutes	Bacteria
Lacticaseibacillus rhamnosus (HG3A.1198)	T90	-0.002	0.889		3249	unclassified	Lacticaseibacillus rhamnosus	Lacticaseibacillus	Lactobacillaceae	Lactobacillales	Bacilli	Firmicutes	Bacteria
Lacticaseibacillus rhamnosus (HG3A.1198)	ODI	0.003	0.878		3249	unclassified	Lacticaseibacillus rhamnosus	Lacticaseibacillus	Lactobacillaceae	Lactobacillales	Bacilli	Firmicutes	Bacteria
Lactiplantibacillus plantarum subsp. plantarum (HG3A.0597)	AHI	0.002	0.918		2909	Lactiplantibacillus plantarum subsp. plantarum	Lactiplantibacillus plantarum	Lactiplantibacillus	Lactobacillaceae	Lactobacillales	Bacilli	Firmicutes	Bacteria
Lactiplantibacillus plantarum subsp. plantarum (HG3A.0597)	T90	0.011	0.526		3249	Lactiplantibacillus plantarum subsp. plantarum	Lactiplantibacillus plantarum	Lactiplantibacillus	Lactobacillaceae	Lactobacillales	Bacilli	Firmicutes	Bacteria
Lactiplantibacillus plantarum subsp. plantarum (HG3A.0597)	ODI	0.016	0.383		3249	Lactiplantibacillus plantarum subsp. plantarum	Lactiplantibacillus plantarum	Lactiplantibacillus	Lactobacillaceae	Lactobacillales	Bacilli	Firmicutes	Bacteria
Lactobacillus amylovorus (HG3A.1656)	AHI	0.011	0.564		2909	unclassified	Lactobacillus amylovorus	Lactobacillus	Lactobacillaceae	Lactobacillales	Bacilli	Firmicutes	Bacteria
Lactobacillus amylovorus (HG3A.1656)	T90	-0.011	0.541		3249	unclassified	Lactobacillus amylovorus	Lactobacillus	Lactobacillaceae	Lactobacillales	Bacilli	Firmicutes	Bacteria
Lactobacillus amylovorus (HG3A.1656)	ODI	-0.01	0.58		3249	unclassified	Lactobacillus amylovorus	Lactobacillus	Lactobacillaceae	Lactobacillales	Bacilli	Firmicutes	Bacteria
Lactobacillus crispatus (HG3A.1409)	AHI	-0.02	0.287		2909	unclassified	Lactobacillus crispatus	Lactobacillus	Lactobacillaceae	Lactobacillales	Bacilli	Firmicutes	Bacteria
Lactobacillus crispatus (HG3A.1409)	T90	-0.037	0.037		3249	unclassified	Lactobacillus crispatus	Lactobacillus	Lactobacillaceae	Lactobacillales	Bacilli	Firmicutes	Bacteria
Lactobacillus crispatus (HG3A.1409)	ODI	-0.035	0.048		3249	unclassified	Lactobacillus crispatus	Lactobacillus	Lactobacillaceae	Lactobacillales	Bacilli	Firmicutes	Bacteria
Lactobacillus delbrueckii subsp. bulgaricus (HG3A.0465)	AHI	-0.027	0.155		2909	Lactobacillus delbrueckii subsp. bulgaricus	Lactobacillus delbrueckii	Lactobacillus	Lactobacillaceae	Lactobacillales	Bacilli	Firmicutes	Bacteria
Lactobacillus delbrueckii subsp. bulgaricus (HG3A.0465)	T90	-0.006	0.745		3249	Lactobacillus delbrueckii subsp. bulgaricus	Lactobacillus delbrueckii	Lactobacillus	Lactobacillaceae	Lactobacillales	Bacilli	Firmicutes	Bacteria
Lactobacillus delbrueckii subsp. bulgaricus (HG3A.0465)	ODI	-0.025	0.162		3249	Lactobacillus delbrueckii subsp. bulgaricus	Lactobacillus delbrueckii	Lactobacillus	Lactobacillaceae	Lactobacillales	Bacilli	Firmicutes	Bacteria
Lactobacillus iners (HG3A.1845)	AHI	0.033	0.077		2909	unclassified	Lactobacillus iners	Lactobacillus	Lactobacillaceae	Lactobacillales	Bacilli	Firmicutes	Bacteria
Lactobacillus iners (HG3A.1845)	T90	-0.016	0.364		3249	unclassified	Lactobacillus iners	Lactobacillus	Lactobacillaceae	Lactobacillales	Bacilli	Firmicutes	Bacteria
Lactobacillus iners (HG3A.1845)	ODI	0.024	0.179		3249	unclassified	Lactobacillus iners	Lactobacillus	Lactobacillaceae	Lactobacillales	Bacilli	Firmicutes	Bacteria
Lactococcus cremoris subsp. tructae (HG3A.0583)	AHI	0.025	0.19		2909	Lactococcus cremoris subsp. tructae	Lactococcus cremoris	Lactococcus	Streptococcaceae	Lactobacillales	Bacilli	Firmicutes	Bacteria
Lactococcus cremoris subsp. tructae (HG3A.0583)	T90	0.003	0.871		3249	Lactococcus cremoris subsp. tructae	Lactococcus cremoris	Lactococcus	Streptococcaceae	Lactobacillales	Bacilli	Firmicutes	Bacteria
Lactococcus cremoris subsp. tructae (HG3A.0583)	ODI	0.016	0.382		3249	Lactococcus cremoris subsp. tructae	Lactococcus cremoris	Lactococcus	Streptococcaceae	Lactobacillales	Bacilli	Firmicutes	Bacteria
Lactococcus lactis subsp. lactis (HG3A.0318)	AHI	0.013	0.498		2909	Lactococcus lactis subsp. lactis	Lactococcus lactis	Lactococcus	Streptococcaceae	Lactobacillales	Bacilli	Firmicutes	Bacteria
Lactococcus lactis subsp. lactis (HG3A.0318)	T90	0.014	0.44		3249	Lactococcus lactis subsp. lactis	Lactococcus lactis	Lactococcus	Streptococcaceae	Lactobacillales	Bacilli	Firmicutes	Bacteria
Lactococcus lactis subsp. lactis (HG3A.0318)	ODI	0.025	0.156		3249	Lactococcus lactis subsp. lactis	Lactococcus lactis	Lactococcus	Streptococcaceae	Lactobacillales	Bacilli	Firmicutes	Bacteria
Lactococcus raffinolactis (HG3A.0527)	AHI	0.004	0.842		2909	unclassified	Lactococcus raffinolactis	Lactococcus	Streptococcaceae	Lactobacillales	Bacilli	Firmicutes	Bacteria
Lactococcus raffinolactis (HG3A.0527)	T90	-0.02	0.259		3249	unclassified	Lactococcus raffinolactis	Lactococcus	Streptococcaceae	Lactobacillales	Bacilli	Firmicutes	Bacteria
Lactococcus raffinolactis (HG3A.0527)	ODI	0.001	0.944		3249	unclassified	Lactococcus raffinolactis	Lactococcus	Streptococcaceae	Lactobacillales	Bacilli	Firmicutes	Bacteria
Lawsonella clevelandensis (HG3A.1899)	AHI	0.015	0.423		2909	unclassified	Lawsonella clevelandensis	Lawsonella	Lawsonellaceae	Corynebacteriales	Actinomycetia	Actinobacteria	Bacteria
Lawsonella clevelandensis (HG3A.1899)	T90	-0.015	0.384		3249	unclassified	Lawsonella clevelandensis	Lawsonella	Lawsonellaceae	Corynebacteriales	Actinomycetia	Actinobacteria	Bacteria
Lawsonella clevelandensis (HG3A.1899)	ODI	0.022	0.208		3249	unclassified	Lawsonella clevelandensis	Lawsonella	Lawsonellaceae	Corynebacteriales	Actinomycetia	Actinobacteria	Bacteria
Lentisphaeria sp. (HG3A.1302)	AHI	0.002	0.904		2909	unclassified	unclassified	unclassified	unclassified	unclassified	Lentisphaeria	Lentisphaerae	Bacteria
Lentisphaeria sp. (HG3A.1302)	T90	0.01	0.583		3249	unclassified	unclassified	unclassified	unclassified	unclassified	Lentisphaeria	Lentisphaerae	Bacteria
Lentisphaeria sp. (HG3A.1302)	ODI	0.002	0.917		3249	unclassified	unclassified	unclassified	unclassified	unclassified	Lentisphaeria	Lentisphaerae	Bacteria
Leuconostoc citreum (HG3A.1785)	AHI	-0.001	0.96		2909	unclassified	Leuconostoc citreum	Leuconostoc	Lactobacillaceae	Lactobacillales	Bacilli	Firmicutes	Bacteria
Leuconostoc citreum (HG3A.1785)	T90	0.002	0.896		3249	unclassified	Leuconostoc citreum	Leuconostoc	Lactobacillaceae	Lactobacillales	Bacilli	Firmicutes	Bacteria
Leuconostoc citreum (HG3A.1785)	ODI	-0.013	0.467		3249	unclassified	Leuconostoc citreum	Leuconostoc	Lactobacillaceae	Lactobacillales	Bacilli	Firmicutes	Bacteria
Leuconostoc lactis (HG3A.1458)	AHI	0.039	0.04		2909	unclassified	Leuconostoc lactis	Leuconostoc	Lactobacillaceae	Lactobacillales	Bacilli	Firmicutes	Bacteria
Leuconostoc lactis (HG3A.1458)	T90	0.018	0.298		3249	unclassified	Leuconostoc lactis	Leuconostoc	Lactobacillaceae	Lactobacillales	Bacilli	Firmicutes	Bacteria
Leuconostoc lactis (HG3A.1458)	ODI	0.023	0.195		3249	unclassified	Leuconostoc lactis	Leuconostoc	Lactobacillaceae	Lactobacillales	Bacilli	Firmicutes	Bacteria
Ligilactobacillus ruminis (HG3A.0484)	AHI	0.004	0.847		2909	unclassified	Ligilactobacillus ruminis	Ligilactobacillus	Lactobacillaceae	Lactobacillales	Bacilli	Firmicutes	Bacteria
Ligilactobacillus ruminis (HG3A.0484)	T90	0.026	0.147		3249	unclassified	Ligilactobacillus ruminis	Ligilactobacillus	Lactobacillaceae	Lactobacillales	Bacilli	Firmicutes	Bacteria
Ligilactobacillus ruminis (HG3A.0484)	ODI	0.01	0.556		3249	unclassified	Ligilactobacillus ruminis	Ligilactobacillus	Lactobacillaceae	Lactobacillales	Bacilli	Firmicutes	Bacteria
Limosilactobacillus gastricus (HG3A.1719)	AHI	-0.01	0.583		2909	unclassified	Limosilactobacillus gastricus	Limosilactobacillus	Lactobacillaceae	Lactobacillales	Bacilli	Firmicutes	Bacteria
Limosilactobacillus gastricus (HG3A.1719)	T90	-0.025	0.168		3249	unclassified	Limosilactobacillus gastricus	Limosilactobacillus	Lactobacillaceae	Lactobacillales	Bacilli	Firmicutes	Bacteria
Limosilactobacillus gastricus (HG3A.1719)	ODI	-0.016	0.38		3249	unclassified	Limosilactobacillus gastricus	Limosilactobacillus	Lactobacillaceae	Lactobacillales	Bacilli	Firmicutes	Bacteria
Limosilactobacillus mucosae (HG3A.0953)	AHI	-0.013	0.488		2909	unclassified	Limosilactobacillus mucosae	Limosilactobacillus	Lactobacillaceae	Lactobacillales	Bacilli	Firmicutes	Bacteria
Limosilactobacillus mucosae (HG3A.0953)	T90	-0.018	0.315		3249	unclassified	Limosilactobacillus mucosae	Limosilactobacillus	Lactobacillaceae	Lactobacillales	Bacilli	Firmicutes	Bacteria
Limosilactobacillus mucosae (HG3A.0953)	ODI	-0.007	0.675		3249	unclassified	Limosilactobacillus mucosae	Limosilactobacillus	Lactobacillaceae	Lactobacillales	Bacilli	Firmicutes	Bacteria
Longibaculum muris (HG3A.1605)	AHI	-0.012	0.522		2909	unclassified	Longibaculum muris	Longibaculum	Erysipelotrichaceae	Erysipelotrichales	Erysipelotrichia	Firmicutes	Bacteria
Longibaculum muris (HG3A.1605)	T90	0.006	0.743		3249	unclassified	Longibaculum muris	Longibaculum	Erysipelotrichaceae	Erysipelotrichales	Erysipelotrichia	Firmicutes	Bacteria
Longibaculum muris (HG3A.1605)	ODI	-0.014	0.416		3249	unclassified	Longibaculum muris	Longibaculum	Erysipelotrichaceae	Erysipelotrichales	Erysipelotrichia	Firmicutes	Bacteria
Massilicoli timonensis (HG3A.0932)	AHI	-0.023	0.224		2909	unclassified	Massilicoli timonensis	Massilicoli	Erysipelotrichaceae	Erysipelotrichales	Erysipelotrichia	Firmicutes	Bacteria
Massilicoli timonensis (HG3A.0932)	T90	-0.012	0.494		3249	unclassified	Massilicoli timonensis	Massilicoli	Erysipelotrichaceae	Erysipelotrichales	Erysipelotrichia	Firmicutes	Bacteria
Massilicoli timonensis (HG3A.0932)	ODI	-0.023	0.198		3249	unclassified	Massilicoli timonensis	Massilicoli	Erysipelotrichaceae	Erysipelotrichales	Erysipelotrichia	Firmicutes	Bacteria
Massilimicrobiota timonensis (HG3A.0825)	AHI	0.002	0.919		2909	unclassified	Massilimicrobiota timonensis	Massilimicrobiota	Erysipelotrichaceae	Erysipelotrichales	Erysipelotrichia	Firmicutes	Bacteria
Massilimicrobiota timonensis (HG3A.0825)	T90	0.011	0.541		3249	unclassified	Massilimicrobiota timonensis	Massilimicrobiota	Erysipelotrichaceae	Erysipelotrichales	Erysipelotrichia	Firmicutes	Bacteria
Massilimicrobiota timonensis (HG3A.0825)	ODI	0.005	0.797		3249	unclassified	Massilimicrobiota timonensis	Massilimicrobiota	Erysipelotrichaceae	Erysipelotrichales	Erysipelotrichia	Firmicutes	Bacteria
Mediterranea massiliensis (HG3A.1331)	AHI	0.002	0.911		2909	unclassified	Mediterranea massiliensis	Mediterranea	Bacteroidaceae	Bacteroidales	Bacteroidia	Bacteroidetes	Bacteria
Mediterranea massiliensis (HG3A.1331)	T90	0.005	0.763		3249	unclassified	Mediterranea massiliensis	Mediterranea	Bacteroidaceae	Bacteroidales	Bacteroidia	Bacteroidetes	Bacteria
Mediterranea massiliensis (HG3A.1331)	ODI	-0.007	0.7		3249	unclassified	Mediterranea massiliensis	Mediterranea	Bacteroidaceae	Bacteroidales	Bacteroidia	Bacteroidetes	Bacteria
Megamonas funiformis (HG3A.0684)	AHI	-0.002	0.93		2909	unclassified	Megamonas funiformis	Megamonas	Selenomonadaceae	Selenomonadales	Negativicutes	Firmicutes	Bacteria
Megamonas funiformis (HG3A.0684)	T90	0.014	0.437		3249	unclassified	Megamonas funiformis	Megamonas	Selenomonadaceae	Selenomonadales	Negativicutes	Firmicutes	Bacteria
Megamonas funiformis (HG3A.0684)	ODI	0.01	0.566		3249	unclassified	Megamonas funiformis	Megamonas	Selenomonadaceae	Selenomonadales	Negativicutes	Firmicutes	Bacteria
Megasphaera elsdenii (HG3A.0921)	AHI	0.017	0.361		2909	unclassified	Megasphaera elsdenii	Megasphaera	Veillonellaceae	Veillonellales	Negativicutes	Firmicutes	Bacteria
Megasphaera elsdenii (HG3A.0921)	T90	0.018	0.302		3249	unclassified	Megasphaera elsdenii	Megasphaera	Veillonellaceae	Veillonellales	Negativicutes	Firmicutes	Bacteria
Megasphaera elsdenii (HG3A.0921)	ODI	0.016	0.354		3249	unclassified	Megasphaera elsdenii	Megasphaera	Veillonellaceae	Veillonellales	Negativicutes	Firmicutes	Bacteria
Megasphaera sp. BL7 (HG3A.1145)	AHI	0.019	0.318		2909	unclassified	Megasphaera sp. BL7	Megasphaera	Veillonellaceae	Veillonellales	Negativicutes	Firmicutes	Bacteria
Megasphaera sp. BL7 (HG3A.1145)	T90	0.018	0.319		3249	unclassified	Megasphaera sp. BL7	Megasphaera	Veillonellaceae	Veillonellales	Negativicutes	Firmicutes	Bacteria
Megasphaera sp. BL7 (HG3A.1145)	ODI	0.01	0.557		3249	unclassified	Megasphaera sp. BL7	Megasphaera	Veillonellaceae	Veillonellales	Negativicutes	Firmicutes	Bacteria
Megasphaera sp. DJF_B143 (HG3A.1121)	AHI	0.03	0.114		2909	unclassified	Megasphaera sp. DJF_B143	Megasphaera	Veillonellaceae	Veillonellales	Negativicutes	Firmicutes	Bacteria
Megasphaera sp. DJF_B143 (HG3A.1121)	T90	0.018	0.311		3249	unclassified	Megasphaera sp. DJF_B143	Megasphaera	Veillonellaceae	Veillonellales	Negativicutes	Firmicutes	Bacteria
Megasphaera sp. DJF_B143 (HG3A.1121)	ODI	0.029	0.097		3249	unclassified	Megasphaera sp. DJF_B143	Megasphaera	Veillonellaceae	Veillonellales	Negativicutes	Firmicutes	Bacteria
Merdimonas faecis (HG3A.0494)	AHI	-0.002	0.936		2909	unclassified	Merdimonas faecis	Merdimonas	Lachnospiraceae	Eubacteriales	Clostridia	Firmicutes	Bacteria
Merdimonas faecis (HG3A.0494)	T90	0.005	0.758		3249	unclassified	Merdimonas faecis	Merdimonas	Lachnospiraceae	Eubacteriales	Clostridia	Firmicutes	Bacteria
Merdimonas faecis (HG3A.0494)	ODI	0.02	0.269		3249	unclassified	Merdimonas faecis	Merdimonas	Lachnospiraceae	Eubacteriales	Clostridia	Firmicutes	Bacteria
Methanomassiliicoccales sp. (HG3A.1485)	AHI	-0.038	0.042		2909	unclassified	unclassified	unclassified	unclassified	Methanomassiliicoccales	Thermoplasmata	Candidatus Thermoplasmatota	Archaea
Methanomassiliicoccales sp. (HG3A.1485)	T90	-0.011	0.527		3249	unclassified	unclassified	unclassified	unclassified	Methanomassiliicoccales	Thermoplasmata	Candidatus Thermoplasmatota	Archaea
Methanomassiliicoccales sp. (HG3A.1485)	ODI	-0.015	0.392		3249	unclassified	unclassified	unclassified	unclassified	Methanomassiliicoccales	Thermoplasmata	Candidatus Thermoplasmatota	Archaea
Methanomassiliicoccales sp. (HG3A.1826)	AHI	0.016	0.387		2909	unclassified	unclassified	unclassified	unclassified	Methanomassiliicoccales	Thermoplasmata	Candidatus Thermoplasmatota	Archaea
Methanomassiliicoccales sp. (HG3A.1826)	T90	0.025	0.159		3249	unclassified	unclassified	unclassified	unclassified	Methanomassiliicoccales	Thermoplasmata	Candidatus Thermoplasmatota	Archaea
Methanomassiliicoccales sp. (HG3A.1826)	ODI	0.022	0.215		3249	unclassified	unclassified	unclassified	unclassified	Methanomassiliicoccales	Thermoplasmata	Candidatus Thermoplasmatota	Archaea
Methanosphaera stadtmanae (HG3A.0615)	AHI	-0.003	0.887		2909	unclassified	Methanosphaera stadtmanae	Methanosphaera	Methanobacteriaceae	Methanobacteriales	Methanobacteria	Euryarchaeota	Archaea
Methanosphaera stadtmanae (HG3A.0615)	T90	-0.021	0.236		3249	unclassified	Methanosphaera stadtmanae	Methanosphaera	Methanobacteriaceae	Methanobacteriales	Methanobacteria	Euryarchaeota	Archaea
Methanosphaera stadtmanae (HG3A.0615)	ODI	-0.023	0.192		3249	unclassified	Methanosphaera stadtmanae	Methanosphaera	Methanobacteriaceae	Methanobacteriales	Methanobacteria	Euryarchaeota	Archaea
Mitsuokella jalaludinii (HG3A.0761)	AHI	0.014	0.45		2909	unclassified	Mitsuokella jalaludinii	Mitsuokella	Selenomonadaceae	Selenomonadales	Negativicutes	Firmicutes	Bacteria
Mitsuokella jalaludinii (HG3A.0761)	T90	-0.001	0.962		3249	unclassified	Mitsuokella jalaludinii	Mitsuokella	Selenomonadaceae	Selenomonadales	Negativicutes	Firmicutes	Bacteria
Mitsuokella jalaludinii (HG3A.0761)	ODI	0.006	0.74		3249	unclassified	Mitsuokella jalaludinii	Mitsuokella	Selenomonadaceae	Selenomonadales	Negativicutes	Firmicutes	Bacteria
Monoglobus pectinilyticus (HG3A.0295)	AHI	-0.024	0.202		2909	unclassified	Monoglobus pectinilyticus	Monoglobus	Oscillospiraceae	Eubacteriales	Clostridia	Firmicutes	Bacteria
Monoglobus pectinilyticus (HG3A.0295)	T90	-0.024	0.173		3249	unclassified	Monoglobus pectinilyticus	Monoglobus	Oscillospiraceae	Eubacteriales	Clostridia	Firmicutes	Bacteria
Monoglobus pectinilyticus (HG3A.0295)	ODI	-0.017	0.348		3249	unclassified	Monoglobus pectinilyticus	Monoglobus	Oscillospiraceae	Eubacteriales	Clostridia	Firmicutes	Bacteria
Muribaculum sp. NM65_B17 (HG3A.1071)	AHI	-0.011	0.564		2909	unclassified	Muribaculum sp. NM65_B17	Muribaculum	Muribaculaceae	Bacteroidales	Bacteroidia	Bacteroidetes	Bacteria
Muribaculum sp. NM65_B17 (HG3A.1071)	T90	0.002	0.919		3249	unclassified	Muribaculum sp. NM65_B17	Muribaculum	Muribaculaceae	Bacteroidales	Bacteroidia	Bacteroidetes	Bacteria
Muribaculum sp. NM65_B17 (HG3A.1071)	ODI	-0.011	0.539		3249	unclassified	Muribaculum sp. NM65_B17	Muribaculum	Muribaculaceae	Bacteroidales	Bacteroidia	Bacteroidetes	Bacteria
Negativibacillus massiliensis (HG3A.0356)	AHI	-0.019	0.313		2909	unclassified	Negativibacillus massiliensis	Negativibacillus	unclassified	unclassified	unclassified	Firmicutes	Bacteria
Negativibacillus massiliensis (HG3A.0356)	T90	0.005	0.77		3249	unclassified	Negativibacillus massiliensis	Negativibacillus	unclassified	unclassified	unclassified	Firmicutes	Bacteria
Negativibacillus massiliensis (HG3A.0356)	ODI	0.002	0.911		3249	unclassified	Negativibacillus massiliensis	Negativibacillus	unclassified	unclassified	unclassified	Firmicutes	Bacteria
Neglecta timonensis (HG3A.0478)	AHI	-0.019	0.306		2909	unclassified	Neglecta timonensis	Neglecta	unclassified	Eubacteriales	Clostridia	Firmicutes	Bacteria
Neglecta timonensis (HG3A.0478)	T90	-0.005	0.779		3249	unclassified	Neglecta timonensis	Neglecta	unclassified	Eubacteriales	Clostridia	Firmicutes	Bacteria
Neglecta timonensis (HG3A.0478)	ODI	-0.016	0.368		3249	unclassified	Neglecta timonensis	Neglecta	unclassified	Eubacteriales	Clostridia	Firmicutes	Bacteria
Odoribacter laneus (HG3A.0710)	AHI	-0.003	0.878		2909	unclassified	Odoribacter laneus	Odoribacter	Odoribacteraceae	Bacteroidales	Bacteroidia	Bacteroidetes	Bacteria
Odoribacter laneus (HG3A.0710)	T90	0.013	0.465		3249	unclassified	Odoribacter laneus	Odoribacter	Odoribacteraceae	Bacteroidales	Bacteroidia	Bacteroidetes	Bacteria
Odoribacter laneus (HG3A.0710)	ODI	-0.009	0.603		3249	unclassified	Odoribacter laneus	Odoribacter	Odoribacteraceae	Bacteroidales	Bacteroidia	Bacteroidetes	Bacteria
Odoribacter sp. AF15-53 (HG3A.1283)	AHI	0.008	0.667		2909	unclassified	Odoribacter sp. AF15-53	Odoribacter	Odoribacteraceae	Bacteroidales	Bacteroidia	Bacteroidetes	Bacteria
Odoribacter sp. AF15-53 (HG3A.1283)	T90	-0.017	0.353		3249	unclassified	Odoribacter sp. AF15-53	Odoribacter	Odoribacteraceae	Bacteroidales	Bacteroidia	Bacteroidetes	Bacteria
Odoribacter sp. AF15-53 (HG3A.1283)	ODI	0	0.992		3249	unclassified	Odoribacter sp. AF15-53	Odoribacter	Odoribacteraceae	Bacteroidales	Bacteroidia	Bacteroidetes	Bacteria
Olsenella provencensis (HG3A.0979)	AHI	0.02	0.286		2909	unclassified	Olsenella provencensis	Olsenella	Atopobiaceae	Coriobacteriales	Coriobacteriia	Actinobacteria	Bacteria
Olsenella provencensis (HG3A.0979)	T90	0.006	0.725		3249	unclassified	Olsenella provencensis	Olsenella	Atopobiaceae	Coriobacteriales	Coriobacteriia	Actinobacteria	Bacteria
Olsenella provencensis (HG3A.0979)	ODI	0.011	0.526		3249	unclassified	Olsenella provencensis	Olsenella	Atopobiaceae	Coriobacteriales	Coriobacteriia	Actinobacteria	Bacteria
Olsenella sp. GAM18 (HG3A.0319)	AHI	0.02	0.295		2909	unclassified	Olsenella sp. GAM18	Olsenella	Atopobiaceae	Coriobacteriales	Coriobacteriia	Actinobacteria	Bacteria
Olsenella sp. GAM18 (HG3A.0319)	T90	-0.006	0.738		3249	unclassified	Olsenella sp. GAM18	Olsenella	Atopobiaceae	Coriobacteriales	Coriobacteriia	Actinobacteria	Bacteria
Olsenella sp. GAM18 (HG3A.0319)	ODI	-0.007	0.709		3249	unclassified	Olsenella sp. GAM18	Olsenella	Atopobiaceae	Coriobacteriales	Coriobacteriia	Actinobacteria	Bacteria
Olsenella timonensis (HG3A.1080)	AHI	0.006	0.739		2909	unclassified	Olsenella timonensis	Olsenella	Atopobiaceae	Coriobacteriales	Coriobacteriia	Actinobacteria	Bacteria
Olsenella timonensis (HG3A.1080)	T90	-0.005	0.793		3249	unclassified	Olsenella timonensis	Olsenella	Atopobiaceae	Coriobacteriales	Coriobacteriia	Actinobacteria	Bacteria
Olsenella timonensis (HG3A.1080)	ODI	0.003	0.881		3249	unclassified	Olsenella timonensis	Olsenella	Atopobiaceae	Coriobacteriales	Coriobacteriia	Actinobacteria	Bacteria
Oscillibacter sp. (HG3A.0372)	AHI	0.008	0.672		2909	unclassified	unclassified	Oscillibacter	Oscillospiraceae	Eubacteriales	Clostridia	Firmicutes	Bacteria
Oscillibacter sp. (HG3A.0372)	T90	-0.018	0.299		3249	unclassified	unclassified	Oscillibacter	Oscillospiraceae	Eubacteriales	Clostridia	Firmicutes	Bacteria
Oscillibacter sp. (HG3A.0372)	ODI	-0.002	0.925		3249	unclassified	unclassified	Oscillibacter	Oscillospiraceae	Eubacteriales	Clostridia	Firmicutes	Bacteria
Oscillospiraceae sp. (HG3A.0057)	AHI	0.023	0.215		2909	unclassified	unclassified	unclassified	Oscillospiraceae	Eubacteriales	Clostridia	Firmicutes	Bacteria
Oscillospiraceae sp. (HG3A.0057)	T90	-0.011	0.537		3249	unclassified	unclassified	unclassified	Oscillospiraceae	Eubacteriales	Clostridia	Firmicutes	Bacteria
Oscillospiraceae sp. (HG3A.0057)	ODI	0.019	0.285		3249	unclassified	unclassified	unclassified	Oscillospiraceae	Eubacteriales	Clostridia	Firmicutes	Bacteria
Oscillospiraceae sp. (HG3A.0074)	AHI	-0.005	0.778		2909	unclassified	unclassified	unclassified	Oscillospiraceae	Eubacteriales	Clostridia	Firmicutes	Bacteria
Oscillospiraceae sp. (HG3A.0074)	T90	-0.016	0.37		3249	unclassified	unclassified	unclassified	Oscillospiraceae	Eubacteriales	Clostridia	Firmicutes	Bacteria
Oscillospiraceae sp. (HG3A.0074)	ODI	-0.004	0.824		3249	unclassified	unclassified	unclassified	Oscillospiraceae	Eubacteriales	Clostridia	Firmicutes	Bacteria
Oscillospiraceae sp. (HG3A.0098)	AHI	0.015	0.422		2909	unclassified	unclassified	unclassified	Oscillospiraceae	Eubacteriales	Clostridia	Firmicutes	Bacteria
Oscillospiraceae sp. (HG3A.0098)	T90	0.019	0.276		3249	unclassified	unclassified	unclassified	Oscillospiraceae	Eubacteriales	Clostridia	Firmicutes	Bacteria
Oscillospiraceae sp. (HG3A.0098)	ODI	0.015	0.408		3249	unclassified	unclassified	unclassified	Oscillospiraceae	Eubacteriales	Clostridia	Firmicutes	Bacteria
Oscillospiraceae sp. (HG3A.0104)	AHI	0.012	0.513		2909	unclassified	unclassified	unclassified	Oscillospiraceae	Eubacteriales	Clostridia	Firmicutes	Bacteria
Oscillospiraceae sp. (HG3A.0104)	T90	0.003	0.882		3249	unclassified	unclassified	unclassified	Oscillospiraceae	Eubacteriales	Clostridia	Firmicutes	Bacteria
Oscillospiraceae sp. (HG3A.0104)	ODI	0.021	0.244		3249	unclassified	unclassified	unclassified	Oscillospiraceae	Eubacteriales	Clostridia	Firmicutes	Bacteria
Oscillospiraceae sp. (HG3A.0130)	AHI	0.002	0.918		2909	unclassified	unclassified	unclassified	Oscillospiraceae	Eubacteriales	Clostridia	Firmicutes	Bacteria
Oscillospiraceae sp. (HG3A.0130)	T90	0.026	0.139		3249	unclassified	unclassified	unclassified	Oscillospiraceae	Eubacteriales	Clostridia	Firmicutes	Bacteria
Oscillospiraceae sp. (HG3A.0130)	ODI	0.007	0.673		3249	unclassified	unclassified	unclassified	Oscillospiraceae	Eubacteriales	Clostridia	Firmicutes	Bacteria
Oscillospiraceae sp. (HG3A.0135)	AHI	0.018	0.334		2909	unclassified	unclassified	unclassified	Oscillospiraceae	Eubacteriales	Clostridia	Firmicutes	Bacteria
Oscillospiraceae sp. (HG3A.0135)	T90	-0.012	0.498		3249	unclassified	unclassified	unclassified	Oscillospiraceae	Eubacteriales	Clostridia	Firmicutes	Bacteria
Oscillospiraceae sp. (HG3A.0135)	ODI	0.007	0.699		3249	unclassified	unclassified	unclassified	Oscillospiraceae	Eubacteriales	Clostridia	Firmicutes	Bacteria
Oscillospiraceae sp. (HG3A.0142)	AHI	0	0.993		2909	unclassified	unclassified	unclassified	Oscillospiraceae	Eubacteriales	Clostridia	Firmicutes	Bacteria
Oscillospiraceae sp. (HG3A.0142)	T90	-0.007	0.681		3249	unclassified	unclassified	unclassified	Oscillospiraceae	Eubacteriales	Clostridia	Firmicutes	Bacteria
Oscillospiraceae sp. (HG3A.0142)	ODI	-0.005	0.761		3249	unclassified	unclassified	unclassified	Oscillospiraceae	Eubacteriales	Clostridia	Firmicutes	Bacteria
Oscillospiraceae sp. (HG3A.0255)	AHI	0.005	0.783		2909	unclassified	unclassified	unclassified	Oscillospiraceae	Eubacteriales	Clostridia	Firmicutes	Bacteria
Oscillospiraceae sp. (HG3A.0255)	T90	0.001	0.959		3249	unclassified	unclassified	unclassified	Oscillospiraceae	Eubacteriales	Clostridia	Firmicutes	Bacteria
Oscillospiraceae sp. (HG3A.0255)	ODI	-0.004	0.837		3249	unclassified	unclassified	unclassified	Oscillospiraceae	Eubacteriales	Clostridia	Firmicutes	Bacteria
Oscillospiraceae sp. (HG3A.0286)	AHI	-0.013	0.481		2909	unclassified	unclassified	unclassified	Oscillospiraceae	Eubacteriales	Clostridia	Firmicutes	Bacteria
Oscillospiraceae sp. (HG3A.0286)	T90	0.014	0.421		3249	unclassified	unclassified	unclassified	Oscillospiraceae	Eubacteriales	Clostridia	Firmicutes	Bacteria
Oscillospiraceae sp. (HG3A.0286)	ODI	-0.005	0.789		3249	unclassified	unclassified	unclassified	Oscillospiraceae	Eubacteriales	Clostridia	Firmicutes	Bacteria
Oscillospiraceae sp. (HG3A.0375)	AHI	0.006	0.746		2909	unclassified	unclassified	unclassified	Oscillospiraceae	Eubacteriales	Clostridia	Firmicutes	Bacteria
Oscillospiraceae sp. (HG3A.0375)	T90	-0.004	0.839		3249	unclassified	unclassified	unclassified	Oscillospiraceae	Eubacteriales	Clostridia	Firmicutes	Bacteria
Oscillospiraceae sp. (HG3A.0375)	ODI	0.01	0.558		3249	unclassified	unclassified	unclassified	Oscillospiraceae	Eubacteriales	Clostridia	Firmicutes	Bacteria
Oscillospiraceae sp. (HG3A.0560)	AHI	0.013	0.499		2909	unclassified	unclassified	unclassified	Oscillospiraceae	Eubacteriales	Clostridia	Firmicutes	Bacteria
Oscillospiraceae sp. (HG3A.0560)	T90	0.021	0.236		3249	unclassified	unclassified	unclassified	Oscillospiraceae	Eubacteriales	Clostridia	Firmicutes	Bacteria
Oscillospiraceae sp. (HG3A.0560)	ODI	0.004	0.831		3249	unclassified	unclassified	unclassified	Oscillospiraceae	Eubacteriales	Clostridia	Firmicutes	Bacteria
Oscillospiraceae sp. (HG3A.0648)	AHI	-0.003	0.863		2909	unclassified	unclassified	unclassified	Oscillospiraceae	Eubacteriales	Clostridia	Firmicutes	Bacteria
Oscillospiraceae sp. (HG3A.0648)	T90	-0.025	0.166		3249	unclassified	unclassified	unclassified	Oscillospiraceae	Eubacteriales	Clostridia	Firmicutes	Bacteria
Oscillospiraceae sp. (HG3A.0648)	ODI	0	1		3249	unclassified	unclassified	unclassified	Oscillospiraceae	Eubacteriales	Clostridia	Firmicutes	Bacteria
Oscillospiraceae sp. (HG3A.0683)	AHI	-0.019	0.315		2909	unclassified	unclassified	unclassified	Oscillospiraceae	Eubacteriales	Clostridia	Firmicutes	Bacteria
Oscillospiraceae sp. (HG3A.0683)	T90	-0.01	0.572		3249	unclassified	unclassified	unclassified	Oscillospiraceae	Eubacteriales	Clostridia	Firmicutes	Bacteria
Oscillospiraceae sp. (HG3A.0683)	ODI	-0.014	0.43		3249	unclassified	unclassified	unclassified	Oscillospiraceae	Eubacteriales	Clostridia	Firmicutes	Bacteria
Oscillospiraceae sp. (HG3A.0729)	AHI	0.009	0.641		2909	unclassified	unclassified	unclassified	Oscillospiraceae	Eubacteriales	Clostridia	Firmicutes	Bacteria
Oscillospiraceae sp. (HG3A.0729)	T90	-0.001	0.965		3249	unclassified	unclassified	unclassified	Oscillospiraceae	Eubacteriales	Clostridia	Firmicutes	Bacteria
Oscillospiraceae sp. (HG3A.0729)	ODI	0.009	0.61		3249	unclassified	unclassified	unclassified	Oscillospiraceae	Eubacteriales	Clostridia	Firmicutes	Bacteria
Oscillospiraceae sp. (HG3A.0770)	AHI	-0.027	0.155		2909	unclassified	unclassified	unclassified	Oscillospiraceae	Eubacteriales	Clostridia	Firmicutes	Bacteria
Oscillospiraceae sp. (HG3A.0770)	T90	-0.011	0.536		3249	unclassified	unclassified	unclassified	Oscillospiraceae	Eubacteriales	Clostridia	Firmicutes	Bacteria
Oscillospiraceae sp. (HG3A.0770)	ODI	-0.022	0.217		3249	unclassified	unclassified	unclassified	Oscillospiraceae	Eubacteriales	Clostridia	Firmicutes	Bacteria
Oscillospiraceae sp. (HG3A.0780)	AHI	0.003	0.863		2909	unclassified	unclassified	unclassified	Oscillospiraceae	Eubacteriales	Clostridia	Firmicutes	Bacteria
Oscillospiraceae sp. (HG3A.0780)	T90	-0.015	0.414		3249	unclassified	unclassified	unclassified	Oscillospiraceae	Eubacteriales	Clostridia	Firmicutes	Bacteria
Oscillospiraceae sp. (HG3A.0780)	ODI	0.001	0.946		3249	unclassified	unclassified	unclassified	Oscillospiraceae	Eubacteriales	Clostridia	Firmicutes	Bacteria
Oscillospiraceae sp. (HG3A.0925)	AHI	-0.004	0.815		2909	unclassified	unclassified	unclassified	Oscillospiraceae	Eubacteriales	Clostridia	Firmicutes	Bacteria
Oscillospiraceae sp. (HG3A.0925)	T90	-0.016	0.368		3249	unclassified	unclassified	unclassified	Oscillospiraceae	Eubacteriales	Clostridia	Firmicutes	Bacteria
Oscillospiraceae sp. (HG3A.0925)	ODI	-0.004	0.801		3249	unclassified	unclassified	unclassified	Oscillospiraceae	Eubacteriales	Clostridia	Firmicutes	Bacteria
Oscillospiraceae sp. (HG3A.0941)	AHI	-0.016	0.404		2909	unclassified	unclassified	unclassified	Oscillospiraceae	Eubacteriales	Clostridia	Firmicutes	Bacteria
Oscillospiraceae sp. (HG3A.0941)	T90	0.008	0.639		3249	unclassified	unclassified	unclassified	Oscillospiraceae	Eubacteriales	Clostridia	Firmicutes	Bacteria
Oscillospiraceae sp. (HG3A.0941)	ODI	-0.012	0.492		3249	unclassified	unclassified	unclassified	Oscillospiraceae	Eubacteriales	Clostridia	Firmicutes	Bacteria
Oscillospiraceae sp. (HG3A.0982)	AHI	0	0.997		2909	unclassified	unclassified	unclassified	Oscillospiraceae	Eubacteriales	Clostridia	Firmicutes	Bacteria
Oscillospiraceae sp. (HG3A.0982)	T90	-0.001	0.954		3249	unclassified	unclassified	unclassified	Oscillospiraceae	Eubacteriales	Clostridia	Firmicutes	Bacteria
Oscillospiraceae sp. (HG3A.0982)	ODI	0.007	0.685		3249	unclassified	unclassified	unclassified	Oscillospiraceae	Eubacteriales	Clostridia	Firmicutes	Bacteria
Oscillospiraceae sp. (HG3A.0998)	AHI	0.027	0.147		2909	unclassified	unclassified	unclassified	Oscillospiraceae	Eubacteriales	Clostridia	Firmicutes	Bacteria
Oscillospiraceae sp. (HG3A.0998)	T90	-0.018	0.311		3249	unclassified	unclassified	unclassified	Oscillospiraceae	Eubacteriales	Clostridia	Firmicutes	Bacteria
Oscillospiraceae sp. (HG3A.0998)	ODI	0.005	0.766		3249	unclassified	unclassified	unclassified	Oscillospiraceae	Eubacteriales	Clostridia	Firmicutes	Bacteria
Oscillospiraceae sp. (HG3A.1049)	AHI	-0.005	0.778		2909	unclassified	unclassified	unclassified	Oscillospiraceae	Eubacteriales	Clostridia	Firmicutes	Bacteria
Oscillospiraceae sp. (HG3A.1049)	T90	-0.031	0.078		3249	unclassified	unclassified	unclassified	Oscillospiraceae	Eubacteriales	Clostridia	Firmicutes	Bacteria
Oscillospiraceae sp. (HG3A.1049)	ODI	-0.018	0.312		3249	unclassified	unclassified	unclassified	Oscillospiraceae	Eubacteriales	Clostridia	Firmicutes	Bacteria
Oscillospiraceae sp. (HG3A.1133)	AHI	0.014	0.462		2909	unclassified	unclassified	unclassified	Oscillospiraceae	Eubacteriales	Clostridia	Firmicutes	Bacteria
Oscillospiraceae sp. (HG3A.1133)	T90	0.007	0.712		3249	unclassified	unclassified	unclassified	Oscillospiraceae	Eubacteriales	Clostridia	Firmicutes	Bacteria
Oscillospiraceae sp. (HG3A.1133)	ODI	0.013	0.465		3249	unclassified	unclassified	unclassified	Oscillospiraceae	Eubacteriales	Clostridia	Firmicutes	Bacteria
Oscillospiraceae sp. (HG3A.1161)	AHI	0.024	0.204		2909	unclassified	unclassified	unclassified	Oscillospiraceae	Eubacteriales	Clostridia	Firmicutes	Bacteria
Oscillospiraceae sp. (HG3A.1161)	T90	0.028	0.119		3249	unclassified	unclassified	unclassified	Oscillospiraceae	Eubacteriales	Clostridia	Firmicutes	Bacteria
Oscillospiraceae sp. (HG3A.1161)	ODI	0.027	0.129		3249	unclassified	unclassified	unclassified	Oscillospiraceae	Eubacteriales	Clostridia	Firmicutes	Bacteria
Oscillospiraceae sp. (HG3A.1169)	AHI	0.005	0.805		2909	unclassified	unclassified	unclassified	Oscillospiraceae	Eubacteriales	Clostridia	Firmicutes	Bacteria
Oscillospiraceae sp. (HG3A.1169)	T90	0.006	0.717		3249	unclassified	unclassified	unclassified	Oscillospiraceae	Eubacteriales	Clostridia	Firmicutes	Bacteria
Oscillospiraceae sp. (HG3A.1169)	ODI	-0.008	0.672		3249	unclassified	unclassified	unclassified	Oscillospiraceae	Eubacteriales	Clostridia	Firmicutes	Bacteria
Oscillospiraceae sp. (HG3A.1203)	AHI	0.001	0.942		2909	unclassified	unclassified	unclassified	Oscillospiraceae	Eubacteriales	Clostridia	Firmicutes	Bacteria
Oscillospiraceae sp. (HG3A.1203)	T90	0.014	0.444		3249	unclassified	unclassified	unclassified	Oscillospiraceae	Eubacteriales	Clostridia	Firmicutes	Bacteria
Oscillospiraceae sp. (HG3A.1203)	ODI	0.011	0.545		3249	unclassified	unclassified	unclassified	Oscillospiraceae	Eubacteriales	Clostridia	Firmicutes	Bacteria
Oscillospiraceae sp. (HG3A.1212)	AHI	-0.019	0.317		2909	unclassified	unclassified	unclassified	Oscillospiraceae	Eubacteriales	Clostridia	Firmicutes	Bacteria
Oscillospiraceae sp. (HG3A.1212)	T90	-0.005	0.796		3249	unclassified	unclassified	unclassified	Oscillospiraceae	Eubacteriales	Clostridia	Firmicutes	Bacteria
Oscillospiraceae sp. (HG3A.1212)	ODI	-0.007	0.677		3249	unclassified	unclassified	unclassified	Oscillospiraceae	Eubacteriales	Clostridia	Firmicutes	Bacteria
Oscillospiraceae sp. (HG3A.1241)	AHI	0.021	0.274		2909	unclassified	unclassified	unclassified	Oscillospiraceae	Eubacteriales	Clostridia	Firmicutes	Bacteria
Oscillospiraceae sp. (HG3A.1241)	T90	0.008	0.641		3249	unclassified	unclassified	unclassified	Oscillospiraceae	Eubacteriales	Clostridia	Firmicutes	Bacteria
Oscillospiraceae sp. (HG3A.1241)	ODI	0.008	0.664		3249	unclassified	unclassified	unclassified	Oscillospiraceae	Eubacteriales	Clostridia	Firmicutes	Bacteria
Oscillospiraceae sp. (HG3A.1278)	AHI	0.009	0.638		2909	unclassified	unclassified	unclassified	Oscillospiraceae	Eubacteriales	Clostridia	Firmicutes	Bacteria
Oscillospiraceae sp. (HG3A.1278)	T90	0.003	0.857		3249	unclassified	unclassified	unclassified	Oscillospiraceae	Eubacteriales	Clostridia	Firmicutes	Bacteria
Oscillospiraceae sp. (HG3A.1278)	ODI	0.007	0.71		3249	unclassified	unclassified	unclassified	Oscillospiraceae	Eubacteriales	Clostridia	Firmicutes	Bacteria
Oscillospiraceae sp. (HG3A.1287)	AHI	0.015	0.424		2909	unclassified	unclassified	unclassified	Oscillospiraceae	Eubacteriales	Clostridia	Firmicutes	Bacteria
Oscillospiraceae sp. (HG3A.1287)	T90	0	0.989		3249	unclassified	unclassified	unclassified	Oscillospiraceae	Eubacteriales	Clostridia	Firmicutes	Bacteria
Oscillospiraceae sp. (HG3A.1287)	ODI	0.022	0.208		3249	unclassified	unclassified	unclassified	Oscillospiraceae	Eubacteriales	Clostridia	Firmicutes	Bacteria
Oscillospiraceae sp. (HG3A.1315)	AHI	0.034	0.073		2909	unclassified	unclassified	unclassified	Oscillospiraceae	Eubacteriales	Clostridia	Firmicutes	Bacteria
Oscillospiraceae sp. (HG3A.1315)	T90	0.02	0.267		3249	unclassified	unclassified	unclassified	Oscillospiraceae	Eubacteriales	Clostridia	Firmicutes	Bacteria
Oscillospiraceae sp. (HG3A.1315)	ODI	0.026	0.151		3249	unclassified	unclassified	unclassified	Oscillospiraceae	Eubacteriales	Clostridia	Firmicutes	Bacteria
Oscillospiraceae sp. (HG3A.1384)	AHI	0.024	0.208		2909	unclassified	unclassified	unclassified	Oscillospiraceae	Eubacteriales	Clostridia	Firmicutes	Bacteria
Oscillospiraceae sp. (HG3A.1384)	T90	0.021	0.237		3249	unclassified	unclassified	unclassified	Oscillospiraceae	Eubacteriales	Clostridia	Firmicutes	Bacteria
Oscillospiraceae sp. (HG3A.1384)	ODI	0.034	0.054		3249	unclassified	unclassified	unclassified	Oscillospiraceae	Eubacteriales	Clostridia	Firmicutes	Bacteria
Oscillospiraceae sp. (HG3A.1516)	AHI	0.001	0.968		2909	unclassified	unclassified	unclassified	Oscillospiraceae	Eubacteriales	Clostridia	Firmicutes	Bacteria
Oscillospiraceae sp. (HG3A.1516)	T90	-0.008	0.662		3249	unclassified	unclassified	unclassified	Oscillospiraceae	Eubacteriales	Clostridia	Firmicutes	Bacteria
Oscillospiraceae sp. (HG3A.1516)	ODI	-0.014	0.439		3249	unclassified	unclassified	unclassified	Oscillospiraceae	Eubacteriales	Clostridia	Firmicutes	Bacteria
Oscillospiraceae sp. (HG3A.1539)	AHI	-0.001	0.941		2909	unclassified	unclassified	unclassified	Oscillospiraceae	Eubacteriales	Clostridia	Firmicutes	Bacteria
Oscillospiraceae sp. (HG3A.1539)	T90	-0.005	0.786		3249	unclassified	unclassified	unclassified	Oscillospiraceae	Eubacteriales	Clostridia	Firmicutes	Bacteria
Oscillospiraceae sp. (HG3A.1539)	ODI	0.006	0.724		3249	unclassified	unclassified	unclassified	Oscillospiraceae	Eubacteriales	Clostridia	Firmicutes	Bacteria
Oscillospiraceae sp. (HG3A.1552)	AHI	-0.015	0.424		2909	unclassified	unclassified	unclassified	Oscillospiraceae	Eubacteriales	Clostridia	Firmicutes	Bacteria
Oscillospiraceae sp. (HG3A.1552)	T90	-0.015	0.395		3249	unclassified	unclassified	unclassified	Oscillospiraceae	Eubacteriales	Clostridia	Firmicutes	Bacteria
Oscillospiraceae sp. (HG3A.1552)	ODI	-0.017	0.352		3249	unclassified	unclassified	unclassified	Oscillospiraceae	Eubacteriales	Clostridia	Firmicutes	Bacteria
Oscillospiraceae sp. (HG3A.1647)	AHI	-0.018	0.344		2909	unclassified	unclassified	unclassified	Oscillospiraceae	Eubacteriales	Clostridia	Firmicutes	Bacteria
Oscillospiraceae sp. (HG3A.1647)	T90	-0.002	0.913		3249	unclassified	unclassified	unclassified	Oscillospiraceae	Eubacteriales	Clostridia	Firmicutes	Bacteria
Oscillospiraceae sp. (HG3A.1647)	ODI	-0.015	0.411		3249	unclassified	unclassified	unclassified	Oscillospiraceae	Eubacteriales	Clostridia	Firmicutes	Bacteria
Oscillospiraceae sp. (HG3A.1808)	AHI	0.021	0.268		2909	unclassified	unclassified	unclassified	Oscillospiraceae	Eubacteriales	Clostridia	Firmicutes	Bacteria
Oscillospiraceae sp. (HG3A.1808)	T90	0.012	0.487		3249	unclassified	unclassified	unclassified	Oscillospiraceae	Eubacteriales	Clostridia	Firmicutes	Bacteria
Oscillospiraceae sp. (HG3A.1808)	ODI	0.019	0.273		3249	unclassified	unclassified	unclassified	Oscillospiraceae	Eubacteriales	Clostridia	Firmicutes	Bacteria
Oscillospiraceae sp. (HG3A.1885)	AHI	0	0.988		2909	unclassified	unclassified	unclassified	Oscillospiraceae	Eubacteriales	Clostridia	Firmicutes	Bacteria
Oscillospiraceae sp. (HG3A.1885)	T90	-0.02	0.254		3249	unclassified	unclassified	unclassified	Oscillospiraceae	Eubacteriales	Clostridia	Firmicutes	Bacteria
Oscillospiraceae sp. (HG3A.1885)	ODI	0.022	0.215		3249	unclassified	unclassified	unclassified	Oscillospiraceae	Eubacteriales	Clostridia	Firmicutes	Bacteria
Parabacteroides distasonis (HG3A.0024)	AHI	0.023	0.231		2909	unclassified	Parabacteroides distasonis	Parabacteroides	Tannerellaceae	Bacteroidales	Bacteroidia	Bacteroidetes	Bacteria
Parabacteroides distasonis (HG3A.0024)	T90	0	0.986		3249	unclassified	Parabacteroides distasonis	Parabacteroides	Tannerellaceae	Bacteroidales	Bacteroidia	Bacteroidetes	Bacteria
Parabacteroides distasonis (HG3A.0024)	ODI	0.018	0.317		3249	unclassified	Parabacteroides distasonis	Parabacteroides	Tannerellaceae	Bacteroidales	Bacteroidia	Bacteroidetes	Bacteria
Parabacteroides johnsonii (HG3A.0469)	AHI	-0.007	0.725		2909	unclassified	Parabacteroides johnsonii	Parabacteroides	Tannerellaceae	Bacteroidales	Bacteroidia	Bacteroidetes	Bacteria
Parabacteroides johnsonii (HG3A.0469)	T90	0.026	0.14		3249	unclassified	Parabacteroides johnsonii	Parabacteroides	Tannerellaceae	Bacteroidales	Bacteroidia	Bacteroidetes	Bacteria
Parabacteroides johnsonii (HG3A.0469)	ODI	0.007	0.71		3249	unclassified	Parabacteroides johnsonii	Parabacteroides	Tannerellaceae	Bacteroidales	Bacteroidia	Bacteroidetes	Bacteria
Parabacteroides massiliensis (HG3A.0834)	AHI	-0.019	0.318		2909	unclassified	Parabacteroides massiliensis	Parabacteroides	Tannerellaceae	Bacteroidales	Bacteroidia	Bacteroidetes	Bacteria
Parabacteroides massiliensis (HG3A.0834)	T90	-0.01	0.565		3249	unclassified	Parabacteroides massiliensis	Parabacteroides	Tannerellaceae	Bacteroidales	Bacteroidia	Bacteroidetes	Bacteria
Parabacteroides massiliensis (HG3A.0834)	ODI	-0.008	0.661		3249	unclassified	Parabacteroides massiliensis	Parabacteroides	Tannerellaceae	Bacteroidales	Bacteroidia	Bacteroidetes	Bacteria
Parabacteroides merdae (HG3A.0065)	AHI	0.017	0.369		2909	unclassified	Parabacteroides merdae	Parabacteroides	Tannerellaceae	Bacteroidales	Bacteroidia	Bacteroidetes	Bacteria
Parabacteroides merdae (HG3A.0065)	T90	0.017	0.353		3249	unclassified	Parabacteroides merdae	Parabacteroides	Tannerellaceae	Bacteroidales	Bacteroidia	Bacteroidetes	Bacteria
Parabacteroides merdae (HG3A.0065)	ODI	0.021	0.231		3249	unclassified	Parabacteroides merdae	Parabacteroides	Tannerellaceae	Bacteroidales	Bacteroidia	Bacteroidetes	Bacteria
Parabacteroides sp. (HG3A.0776)	AHI	0.022	0.25		2909	unclassified	unclassified	Parabacteroides	Tannerellaceae	Bacteroidales	Bacteroidia	Bacteroidetes	Bacteria
Parabacteroides sp. (HG3A.0776)	T90	0.017	0.347		3249	unclassified	unclassified	Parabacteroides	Tannerellaceae	Bacteroidales	Bacteroidia	Bacteroidetes	Bacteria
Parabacteroides sp. (HG3A.0776)	ODI	0.007	0.714		3249	unclassified	unclassified	Parabacteroides	Tannerellaceae	Bacteroidales	Bacteroidia	Bacteroidetes	Bacteria
Parabacteroides sp. (HG3A.1168)	AHI	0.01	0.603		2909	unclassified	unclassified	Parabacteroides	Tannerellaceae	Bacteroidales	Bacteroidia	Bacteroidetes	Bacteria
Parabacteroides sp. (HG3A.1168)	T90	0.026	0.137		3249	unclassified	unclassified	Parabacteroides	Tannerellaceae	Bacteroidales	Bacteroidia	Bacteroidetes	Bacteria
Parabacteroides sp. (HG3A.1168)	ODI	0.017	0.335		3249	unclassified	unclassified	Parabacteroides	Tannerellaceae	Bacteroidales	Bacteroidia	Bacteroidetes	Bacteria
Parabacteroides sp. (HG3A.1649)	AHI	0.032	0.092		2909	unclassified	unclassified	Parabacteroides	Tannerellaceae	Bacteroidales	Bacteroidia	Bacteroidetes	Bacteria
Parabacteroides sp. (HG3A.1649)	T90	-0.004	0.8		3249	unclassified	unclassified	Parabacteroides	Tannerellaceae	Bacteroidales	Bacteroidia	Bacteroidetes	Bacteria
Parabacteroides sp. (HG3A.1649)	ODI	0.021	0.23		3249	unclassified	unclassified	Parabacteroides	Tannerellaceae	Bacteroidales	Bacteroidia	Bacteroidetes	Bacteria
Paraprevotella xylaniphila (HG3A.0995)	AHI	0.041	0.03		2909	unclassified	Paraprevotella xylaniphila	Paraprevotella	Prevotellaceae	Bacteroidales	Bacteroidia	Bacteroidetes	Bacteria
Paraprevotella xylaniphila (HG3A.0995)	T90	0.018	0.311		3249	unclassified	Paraprevotella xylaniphila	Paraprevotella	Prevotellaceae	Bacteroidales	Bacteroidia	Bacteroidetes	Bacteria
Paraprevotella xylaniphila (HG3A.0995)	ODI	0.042	0.017		3249	unclassified	Paraprevotella xylaniphila	Paraprevotella	Prevotellaceae	Bacteroidales	Bacteroidia	Bacteroidetes	Bacteria
Parasutterella sp. (HG3A.0485)	AHI	-0.016	0.381		2909	unclassified	unclassified	Parasutterella	Sutterellaceae	Burkholderiales	Betaproteobacteria	Proteobacteria	Bacteria
Parasutterella sp. (HG3A.0485)	T90	-0.034	0.058		3249	unclassified	unclassified	Parasutterella	Sutterellaceae	Burkholderiales	Betaproteobacteria	Proteobacteria	Bacteria
Parasutterella sp. (HG3A.0485)	ODI	-0.019	0.281		3249	unclassified	unclassified	Parasutterella	Sutterellaceae	Burkholderiales	Betaproteobacteria	Proteobacteria	Bacteria
Parvimonas sp. KA00067 (HG3A.1201)	AHI	-0.01	0.597		2909	unclassified	Parvimonas sp. KA00067	Parvimonas	Peptoniphilaceae	Tissierellales	Tissierellia	Firmicutes	Bacteria
Parvimonas sp. KA00067 (HG3A.1201)	T90	0	0.994		3249	unclassified	Parvimonas sp. KA00067	Parvimonas	Peptoniphilaceae	Tissierellales	Tissierellia	Firmicutes	Bacteria
Parvimonas sp. KA00067 (HG3A.1201)	ODI	-0.022	0.208		3249	unclassified	Parvimonas sp. KA00067	Parvimonas	Peptoniphilaceae	Tissierellales	Tissierellia	Firmicutes	Bacteria
Peptoniphilus harei (HG3A.1800)	AHI	0.036	0.059		2909	unclassified	Peptoniphilus harei	Peptoniphilus	Peptoniphilaceae	Tissierellales	Tissierellia	Firmicutes	Bacteria
Peptoniphilus harei (HG3A.1800)	T90	0.015	0.413		3249	unclassified	Peptoniphilus harei	Peptoniphilus	Peptoniphilaceae	Tissierellales	Tissierellia	Firmicutes	Bacteria
Peptoniphilus harei (HG3A.1800)	ODI	0.023	0.2		3249	unclassified	Peptoniphilus harei	Peptoniphilus	Peptoniphilaceae	Tissierellales	Tissierellia	Firmicutes	Bacteria
Phascolarctobacterium faecium (HG3A.0170)	AHI	-0.021	0.273		2909	unclassified	Phascolarctobacterium faecium	Phascolarctobacterium	Acidaminococcaceae	Acidaminococcales	Negativicutes	Firmicutes	Bacteria
Phascolarctobacterium faecium (HG3A.0170)	T90	-0.006	0.736		3249	unclassified	Phascolarctobacterium faecium	Phascolarctobacterium	Acidaminococcaceae	Acidaminococcales	Negativicutes	Firmicutes	Bacteria
Phascolarctobacterium faecium (HG3A.0170)	ODI	-0.016	0.367		3249	unclassified	Phascolarctobacterium faecium	Phascolarctobacterium	Acidaminococcaceae	Acidaminococcales	Negativicutes	Firmicutes	Bacteria
Phocaeicola barnesiae (HG3A.1475)	AHI	-0.04	0.035		2909	unclassified	Phocaeicola barnesiae	Phocaeicola	unclassified	Bacteroidales	Bacteroidia	Bacteroidetes	Bacteria
Phocaeicola barnesiae (HG3A.1475)	T90	-0.001	0.965		3249	unclassified	Phocaeicola barnesiae	Phocaeicola	unclassified	Bacteroidales	Bacteroidia	Bacteroidetes	Bacteria
Phocaeicola barnesiae (HG3A.1475)	ODI	-0.035	0.049		3249	unclassified	Phocaeicola barnesiae	Phocaeicola	unclassified	Bacteroidales	Bacteroidia	Bacteroidetes	Bacteria
Phocaeicola coprocola (HG3A.0351)	AHI	0.009	0.642		2909	unclassified	Phocaeicola coprocola	Phocaeicola	unclassified	Bacteroidales	Bacteroidia	Bacteroidetes	Bacteria
Phocaeicola coprocola (HG3A.0351)	T90	0.028	0.112		3249	unclassified	Phocaeicola coprocola	Phocaeicola	unclassified	Bacteroidales	Bacteroidia	Bacteroidetes	Bacteria
Phocaeicola coprocola (HG3A.0351)	ODI	0.012	0.487		3249	unclassified	Phocaeicola coprocola	Phocaeicola	unclassified	Bacteroidales	Bacteroidia	Bacteroidetes	Bacteria
Phocaeicola coprophilus (HG3A.0657)	AHI	-0.014	0.446		2909	unclassified	Phocaeicola coprophilus	Phocaeicola	unclassified	Bacteroidales	Bacteroidia	Bacteroidetes	Bacteria
Phocaeicola coprophilus (HG3A.0657)	T90	0.008	0.661		3249	unclassified	Phocaeicola coprophilus	Phocaeicola	unclassified	Bacteroidales	Bacteroidia	Bacteroidetes	Bacteria
Phocaeicola coprophilus (HG3A.0657)	ODI	-0.004	0.814		3249	unclassified	Phocaeicola coprophilus	Phocaeicola	unclassified	Bacteroidales	Bacteroidia	Bacteroidetes	Bacteria
Phocaeicola massiliensis (HG3A.0205)	AHI	0.008	0.681		2909	unclassified	Phocaeicola massiliensis	Phocaeicola	unclassified	Bacteroidales	Bacteroidia	Bacteroidetes	Bacteria
Phocaeicola massiliensis (HG3A.0205)	T90	0.003	0.888		3249	unclassified	Phocaeicola massiliensis	Phocaeicola	unclassified	Bacteroidales	Bacteroidia	Bacteroidetes	Bacteria
Phocaeicola massiliensis (HG3A.0205)	ODI	0.01	0.571		3249	unclassified	Phocaeicola massiliensis	Phocaeicola	unclassified	Bacteroidales	Bacteroidia	Bacteroidetes	Bacteria
Phocaeicola plebeius (HG3A.0278)	AHI	-0.011	0.55		2909	unclassified	Phocaeicola plebeius	Phocaeicola	unclassified	Bacteroidales	Bacteroidia	Bacteroidetes	Bacteria
Phocaeicola plebeius (HG3A.0278)	T90	0.009	0.595		3249	unclassified	Phocaeicola plebeius	Phocaeicola	unclassified	Bacteroidales	Bacteroidia	Bacteroidetes	Bacteria
Phocaeicola plebeius (HG3A.0278)	ODI	-0.016	0.358		3249	unclassified	Phocaeicola plebeius	Phocaeicola	unclassified	Bacteroidales	Bacteroidia	Bacteroidetes	Bacteria
Phocaeicola vulgatus (HG3A.0005)	AHI	0.004	0.817		2909	unclassified	Phocaeicola vulgatus	Phocaeicola	Bacteroidaceae	Bacteroidales	Bacteroidia	Bacteroidetes	Bacteria
Phocaeicola vulgatus (HG3A.0005)	T90	-0.012	0.5		3249	unclassified	Phocaeicola vulgatus	Phocaeicola	Bacteroidaceae	Bacteroidales	Bacteroidia	Bacteroidetes	Bacteria
Phocaeicola vulgatus (HG3A.0005)	ODI	0.009	0.616		3249	unclassified	Phocaeicola vulgatus	Phocaeicola	Bacteroidaceae	Bacteroidales	Bacteroidia	Bacteroidetes	Bacteria
Phoenicibacter congonensis (HG3A.1249)	AHI	0.006	0.745		2909	unclassified	Phoenicibacter congonensis	Phoenicibacter	Eggerthellaceae	Eggerthellales	Coriobacteriia	Actinobacteria	Bacteria
Phoenicibacter congonensis (HG3A.1249)	T90	-0.031	0.086		3249	unclassified	Phoenicibacter congonensis	Phoenicibacter	Eggerthellaceae	Eggerthellales	Coriobacteriia	Actinobacteria	Bacteria
Phoenicibacter congonensis (HG3A.1249)	ODI	-0.001	0.943		3249	unclassified	Phoenicibacter congonensis	Phoenicibacter	Eggerthellaceae	Eggerthellales	Coriobacteriia	Actinobacteria	Bacteria
Porphyromonadaceae sp. (HG3A.1216)	AHI	-0.037	0.049		2909	unclassified	unclassified	unclassified	Porphyromonadaceae	Bacteroidales	Bacteroidia	Bacteroidetes	Bacteria
Porphyromonadaceae sp. (HG3A.1216)	T90	-0.038	0.033		3249	unclassified	unclassified	unclassified	Porphyromonadaceae	Bacteroidales	Bacteroidia	Bacteroidetes	Bacteria
Porphyromonadaceae sp. (HG3A.1216)	ODI	-0.042	0.017		3249	unclassified	unclassified	unclassified	Porphyromonadaceae	Bacteroidales	Bacteroidia	Bacteroidetes	Bacteria
Porphyromonas somerae (HG3A.1372)	AHI	-0.02	0.282		2909	unclassified	Porphyromonas somerae	Porphyromonas	Porphyromonadaceae	Bacteroidales	Bacteroidia	Bacteroidetes	Bacteria
Porphyromonas somerae (HG3A.1372)	T90	-0.006	0.724		3249	unclassified	Porphyromonas somerae	Porphyromonas	Porphyromonadaceae	Bacteroidales	Bacteroidia	Bacteroidetes	Bacteria
Porphyromonas somerae (HG3A.1372)	ODI	-0.022	0.216		3249	unclassified	Porphyromonas somerae	Porphyromonas	Porphyromonadaceae	Bacteroidales	Bacteroidia	Bacteroidetes	Bacteria
Porphyromonas sp. (HG3A.1016)	AHI	-0.027	0.151		2909	unclassified	unclassified	Porphyromonas	Porphyromonadaceae	Bacteroidales	Bacteroidia	Bacteroidetes	Bacteria
Porphyromonas sp. (HG3A.1016)	T90	-0.03	0.089		3249	unclassified	unclassified	Porphyromonas	Porphyromonadaceae	Bacteroidales	Bacteroidia	Bacteroidetes	Bacteria
Porphyromonas sp. (HG3A.1016)	ODI	-0.047	0.009		3249	unclassified	unclassified	Porphyromonas	Porphyromonadaceae	Bacteroidales	Bacteroidia	Bacteroidetes	Bacteria
Prevotella bivia (HG3A.0936)	AHI	0.017	0.378		2909	unclassified	Prevotella bivia	Prevotella	Prevotellaceae	Bacteroidales	Bacteroidia	Bacteroidetes	Bacteria
Prevotella bivia (HG3A.0936)	T90	0.003	0.885		3249	unclassified	Prevotella bivia	Prevotella	Prevotellaceae	Bacteroidales	Bacteroidia	Bacteroidetes	Bacteria
Prevotella bivia (HG3A.0936)	ODI	0.005	0.765		3249	unclassified	Prevotella bivia	Prevotella	Prevotellaceae	Bacteroidales	Bacteroidia	Bacteroidetes	Bacteria
Prevotella copri (HG3A.0237)	AHI	0.003	0.873		2909	unclassified	Prevotella copri	Prevotella	Prevotellaceae	Bacteroidales	Bacteroidia	Bacteroidetes	Bacteria
Prevotella copri (HG3A.0237)	T90	0.011	0.545		3249	unclassified	Prevotella copri	Prevotella	Prevotellaceae	Bacteroidales	Bacteroidia	Bacteroidetes	Bacteria
Prevotella copri (HG3A.0237)	ODI	0.006	0.754		3249	unclassified	Prevotella copri	Prevotella	Prevotellaceae	Bacteroidales	Bacteroidia	Bacteroidetes	Bacteria
Prevotella disiens (HG3A.1389)	AHI	0.001	0.948		2909	unclassified	Prevotella disiens	Prevotella	Prevotellaceae	Bacteroidales	Bacteroidia	Bacteroidetes	Bacteria
Prevotella disiens (HG3A.1389)	T90	-0.018	0.302		3249	unclassified	Prevotella disiens	Prevotella	Prevotellaceae	Bacteroidales	Bacteroidia	Bacteroidetes	Bacteria
Prevotella disiens (HG3A.1389)	ODI	-0.003	0.885		3249	unclassified	Prevotella disiens	Prevotella	Prevotellaceae	Bacteroidales	Bacteroidia	Bacteroidetes	Bacteria
Prevotella hominis (HG3A.0797)	AHI	0.007	0.698		2909	unclassified	Prevotella hominis	Prevotella	Prevotellaceae	Bacteroidales	Bacteroidia	Bacteroidetes	Bacteria
Prevotella hominis (HG3A.0797)	T90	0.007	0.683		3249	unclassified	Prevotella hominis	Prevotella	Prevotellaceae	Bacteroidales	Bacteroidia	Bacteroidetes	Bacteria
Prevotella hominis (HG3A.0797)	ODI	0.026	0.136		3249	unclassified	Prevotella hominis	Prevotella	Prevotellaceae	Bacteroidales	Bacteroidia	Bacteroidetes	Bacteria
Prevotella lascolaii (HG3A.1033)	AHI	0.037	0.047		2909	unclassified	Prevotella lascolaii	Prevotella	Prevotellaceae	Bacteroidales	Bacteroidia	Bacteroidetes	Bacteria
Prevotella lascolaii (HG3A.1033)	T90	0.021	0.234		3249	unclassified	Prevotella lascolaii	Prevotella	Prevotellaceae	Bacteroidales	Bacteroidia	Bacteroidetes	Bacteria
Prevotella lascolaii (HG3A.1033)	ODI	0.024	0.176		3249	unclassified	Prevotella lascolaii	Prevotella	Prevotellaceae	Bacteroidales	Bacteroidia	Bacteroidetes	Bacteria
Prevotella marseillensis (HG3A.0424)	AHI	-0.015	0.413		2909	unclassified	Prevotella marseillensis	Prevotella	Prevotellaceae	Bacteroidales	Bacteroidia	Bacteroidetes	Bacteria
Prevotella marseillensis (HG3A.0424)	T90	-0.01	0.582		3249	unclassified	Prevotella marseillensis	Prevotella	Prevotellaceae	Bacteroidales	Bacteroidia	Bacteroidetes	Bacteria
Prevotella marseillensis (HG3A.0424)	ODI	-0.025	0.163		3249	unclassified	Prevotella marseillensis	Prevotella	Prevotellaceae	Bacteroidales	Bacteroidia	Bacteroidetes	Bacteria
Prevotella pectinovora (HG3A.1034)	AHI	0.029	0.119		2909	unclassified	Prevotella pectinovora	Prevotella	Prevotellaceae	Bacteroidales	Bacteroidia	Bacteroidetes	Bacteria
Prevotella pectinovora (HG3A.1034)	T90	-0.019	0.289		3249	unclassified	Prevotella pectinovora	Prevotella	Prevotellaceae	Bacteroidales	Bacteroidia	Bacteroidetes	Bacteria
Prevotella pectinovora (HG3A.1034)	ODI	0.029	0.108		3249	unclassified	Prevotella pectinovora	Prevotella	Prevotellaceae	Bacteroidales	Bacteroidia	Bacteroidetes	Bacteria
Prevotella sp. 885 (HG3A.0958)	AHI	0.005	0.796		2909	unclassified	Prevotella sp. 885	Prevotella	Prevotellaceae	Bacteroidales	Bacteroidia	Bacteroidetes	Bacteria
Prevotella sp. 885 (HG3A.0958)	T90	0.006	0.751		3249	unclassified	Prevotella sp. 885	Prevotella	Prevotellaceae	Bacteroidales	Bacteroidia	Bacteroidetes	Bacteria
Prevotella sp. 885 (HG3A.0958)	ODI	0.003	0.863		3249	unclassified	Prevotella sp. 885	Prevotella	Prevotellaceae	Bacteroidales	Bacteroidia	Bacteroidetes	Bacteria
Prevotella sp. Marseille-P4119 (HG3A.1224)	AHI	0.011	0.554		2909	unclassified	Prevotella sp. Marseille-P4119	Prevotella	Prevotellaceae	Bacteroidales	Bacteroidia	Bacteroidetes	Bacteria
Prevotella sp. Marseille-P4119 (HG3A.1224)	T90	0.015	0.409		3249	unclassified	Prevotella sp. Marseille-P4119	Prevotella	Prevotellaceae	Bacteroidales	Bacteroidia	Bacteroidetes	Bacteria
Prevotella sp. Marseille-P4119 (HG3A.1224)	ODI	0.005	0.771		3249	unclassified	Prevotella sp. Marseille-P4119	Prevotella	Prevotellaceae	Bacteroidales	Bacteroidia	Bacteroidetes	Bacteria
Prevotella sp. P4-67 (HG3A.0784)	AHI	-0.017	0.365		2909	unclassified	Prevotella sp. P4-67	Prevotella	Prevotellaceae	Bacteroidales	Bacteroidia	Bacteroidetes	Bacteria
Prevotella sp. P4-67 (HG3A.0784)	T90	-0.03	0.095		3249	unclassified	Prevotella sp. P4-67	Prevotella	Prevotellaceae	Bacteroidales	Bacteroidia	Bacteroidetes	Bacteria
Prevotella sp. P4-67 (HG3A.0784)	ODI	0.003	0.885		3249	unclassified	Prevotella sp. P4-67	Prevotella	Prevotellaceae	Bacteroidales	Bacteroidia	Bacteroidetes	Bacteria
Prevotella sp. (HG3A.1175)	AHI	-0.002	0.93		2909	unclassified	unclassified	Prevotella	Prevotellaceae	Bacteroidales	Bacteroidia	Bacteroidetes	Bacteria
Prevotella sp. (HG3A.1175)	T90	-0.009	0.602		3249	unclassified	unclassified	Prevotella	Prevotellaceae	Bacteroidales	Bacteroidia	Bacteroidetes	Bacteria
Prevotella sp. (HG3A.1175)	ODI	-0.007	0.688		3249	unclassified	unclassified	Prevotella	Prevotellaceae	Bacteroidales	Bacteroidia	Bacteroidetes	Bacteria
Prevotella sp. (HG3A.1508)	AHI	0.007	0.719		2909	unclassified	unclassified	Prevotella	Prevotellaceae	Bacteroidales	Bacteroidia	Bacteroidetes	Bacteria
Prevotella sp. (HG3A.1508)	T90	-0.005	0.775		3249	unclassified	unclassified	Prevotella	Prevotellaceae	Bacteroidales	Bacteroidia	Bacteroidetes	Bacteria
Prevotella sp. (HG3A.1508)	ODI	0.007	0.712		3249	unclassified	unclassified	Prevotella	Prevotellaceae	Bacteroidales	Bacteroidia	Bacteroidetes	Bacteria
Prevotella stercorea (HG3A.0826)	AHI	-0.015	0.431		2909	unclassified	Prevotella stercorea	Prevotella	Prevotellaceae	Bacteroidales	Bacteroidia	Bacteroidetes	Bacteria
Prevotella stercorea (HG3A.0826)	T90	-0.006	0.72		3249	unclassified	Prevotella stercorea	Prevotella	Prevotellaceae	Bacteroidales	Bacteroidia	Bacteroidetes	Bacteria
Prevotella stercorea (HG3A.0826)	ODI	-0.01	0.575		3249	unclassified	Prevotella stercorea	Prevotella	Prevotellaceae	Bacteroidales	Bacteroidia	Bacteroidetes	Bacteria
Prevotella timonensis (HG3A.1043)	AHI	0.011	0.552		2909	unclassified	Prevotella timonensis	Prevotella	Prevotellaceae	Bacteroidales	Bacteroidia	Bacteroidetes	Bacteria
Prevotella timonensis (HG3A.1043)	T90	-0.008	0.668		3249	unclassified	Prevotella timonensis	Prevotella	Prevotellaceae	Bacteroidales	Bacteroidia	Bacteroidetes	Bacteria
Prevotella timonensis (HG3A.1043)	ODI	-0.006	0.73		3249	unclassified	Prevotella timonensis	Prevotella	Prevotellaceae	Bacteroidales	Bacteroidia	Bacteroidetes	Bacteria
Prevotellaceae sp. (HG3A.1125)	AHI	0.02	0.28		2909	unclassified	unclassified	unclassified	Prevotellaceae	Bacteroidales	Bacteroidia	Bacteroidetes	Bacteria
Prevotellaceae sp. (HG3A.1125)	T90	-0.005	0.773		3249	unclassified	unclassified	unclassified	Prevotellaceae	Bacteroidales	Bacteroidia	Bacteroidetes	Bacteria
Prevotellaceae sp. (HG3A.1125)	ODI	0.016	0.367		3249	unclassified	unclassified	unclassified	Prevotellaceae	Bacteroidales	Bacteroidia	Bacteroidetes	Bacteria
Prevotellaceae sp. (HG3A.1159)	AHI	0.021	0.271		2909	unclassified	unclassified	unclassified	Prevotellaceae	Bacteroidales	Bacteroidia	Bacteroidetes	Bacteria
Prevotellaceae sp. (HG3A.1159)	T90	0.014	0.435		3249	unclassified	unclassified	unclassified	Prevotellaceae	Bacteroidales	Bacteroidia	Bacteroidetes	Bacteria
Prevotellaceae sp. (HG3A.1159)	ODI	0.014	0.442		3249	unclassified	unclassified	unclassified	Prevotellaceae	Bacteroidales	Bacteroidia	Bacteroidetes	Bacteria
Prevotellamassilia timonensis (HG3A.0900)	AHI	0.017	0.363		2909	unclassified	Prevotellamassilia timonensis	Prevotellamassilia	Prevotellaceae	Bacteroidales	Bacteroidia	Bacteroidetes	Bacteria
Prevotellamassilia timonensis (HG3A.0900)	T90	-0.01	0.587		3249	unclassified	Prevotellamassilia timonensis	Prevotellamassilia	Prevotellaceae	Bacteroidales	Bacteroidia	Bacteroidetes	Bacteria
Prevotellamassilia timonensis (HG3A.0900)	ODI	0.009	0.633		3249	unclassified	Prevotellamassilia timonensis	Prevotellamassilia	Prevotellaceae	Bacteroidales	Bacteroidia	Bacteroidetes	Bacteria
Propionibacterium freudenreichii subsp. shermanii (HG3A.0723)	AHI	-0.018	0.348		2909	Propionibacterium freudenreichii subsp. shermanii	Propionibacterium freudenreichii	Propionibacterium	Propionibacteriaceae	Propionibacteriales	Actinomycetia	Actinobacteria	Bacteria
Propionibacterium freudenreichii subsp. shermanii (HG3A.0723)	T90	0.002	0.921		3249	Propionibacterium freudenreichii subsp. shermanii	Propionibacterium freudenreichii	Propionibacterium	Propionibacteriaceae	Propionibacteriales	Actinomycetia	Actinobacteria	Bacteria
Propionibacterium freudenreichii subsp. shermanii (HG3A.0723)	ODI	-0.006	0.73		3249	Propionibacterium freudenreichii subsp. shermanii	Propionibacterium freudenreichii	Propionibacterium	Propionibacteriaceae	Propionibacteriales	Actinomycetia	Actinobacteria	Bacteria
Proteobacteria sp. (HG3A.0275)	AHI	-0.017	0.359		2909	unclassified	unclassified	unclassified	unclassified	unclassified	unclassified	Proteobacteria	Bacteria
Proteobacteria sp. (HG3A.0275)	T90	-0.005	0.793		3249	unclassified	unclassified	unclassified	unclassified	unclassified	unclassified	Proteobacteria	Bacteria
Proteobacteria sp. (HG3A.0275)	ODI	-0.018	0.321		3249	unclassified	unclassified	unclassified	unclassified	unclassified	unclassified	Proteobacteria	Bacteria
Proteobacteria sp. (HG3A.1210)	AHI	-0.017	0.375		2909	unclassified	unclassified	unclassified	unclassified	unclassified	unclassified	Proteobacteria	Bacteria
Proteobacteria sp. (HG3A.1210)	T90	0.004	0.839		3249	unclassified	unclassified	unclassified	unclassified	unclassified	unclassified	Proteobacteria	Bacteria
Proteobacteria sp. (HG3A.1210)	ODI	-0.026	0.145		3249	unclassified	unclassified	unclassified	unclassified	unclassified	unclassified	Proteobacteria	Bacteria
Pseudoflavonifractor sp. An187 (HG3A.1170)	AHI	0.012	0.532		2909	unclassified	Pseudoflavonifractor sp. An187	Pseudoflavonifractor	Oscillospiraceae	Eubacteriales	Clostridia	Firmicutes	Bacteria
Pseudoflavonifractor sp. An187 (HG3A.1170)	T90	-0.017	0.336		3249	unclassified	Pseudoflavonifractor sp. An187	Pseudoflavonifractor	Oscillospiraceae	Eubacteriales	Clostridia	Firmicutes	Bacteria
Pseudoflavonifractor sp. An187 (HG3A.1170)	ODI	0.025	0.159		3249	unclassified	Pseudoflavonifractor sp. An187	Pseudoflavonifractor	Oscillospiraceae	Eubacteriales	Clostridia	Firmicutes	Bacteria
Pseudoflavonifractor sp. BIOML-A3 (HG3A.0735)	AHI	-0.004	0.836		2909	unclassified	Pseudoflavonifractor sp. BIOML-A3	Pseudoflavonifractor	Oscillospiraceae	Eubacteriales	Clostridia	Firmicutes	Bacteria
Pseudoflavonifractor sp. BIOML-A3 (HG3A.0735)	T90	-0.005	0.792		3249	unclassified	Pseudoflavonifractor sp. BIOML-A3	Pseudoflavonifractor	Oscillospiraceae	Eubacteriales	Clostridia	Firmicutes	Bacteria
Pseudoflavonifractor sp. BIOML-A3 (HG3A.0735)	ODI	-0.007	0.691		3249	unclassified	Pseudoflavonifractor sp. BIOML-A3	Pseudoflavonifractor	Oscillospiraceae	Eubacteriales	Clostridia	Firmicutes	Bacteria
Pseudoflavonifractor sp. BSD2780061688st1 E11 (HG3A.1060)	AHI	-0.022	0.244		2909	unclassified	Pseudoflavonifractor sp. BSD2780061688st1 E11	Pseudoflavonifractor	Oscillospiraceae	Eubacteriales	Clostridia	Firmicutes	Bacteria
Pseudoflavonifractor sp. BSD2780061688st1 E11 (HG3A.1060)	T90	-0.021	0.236		3249	unclassified	Pseudoflavonifractor sp. BSD2780061688st1 E11	Pseudoflavonifractor	Oscillospiraceae	Eubacteriales	Clostridia	Firmicutes	Bacteria
Pseudoflavonifractor sp. BSD2780061688st1 E11 (HG3A.1060)	ODI	-0.015	0.389		3249	unclassified	Pseudoflavonifractor sp. BSD2780061688st1 E11	Pseudoflavonifractor	Oscillospiraceae	Eubacteriales	Clostridia	Firmicutes	Bacteria
Pseudoflavonifractor sp. Marseille-P3106 (HG3A.1310)	AHI	0.004	0.822		2909	unclassified	Pseudoflavonifractor sp. Marseille-P3106	Pseudoflavonifractor	Oscillospiraceae	Eubacteriales	Clostridia	Firmicutes	Bacteria
Pseudoflavonifractor sp. Marseille-P3106 (HG3A.1310)	T90	0.032	0.072		3249	unclassified	Pseudoflavonifractor sp. Marseille-P3106	Pseudoflavonifractor	Oscillospiraceae	Eubacteriales	Clostridia	Firmicutes	Bacteria
Pseudoflavonifractor sp. Marseille-P3106 (HG3A.1310)	ODI	0.009	0.605		3249	unclassified	Pseudoflavonifractor sp. Marseille-P3106	Pseudoflavonifractor	Oscillospiraceae	Eubacteriales	Clostridia	Firmicutes	Bacteria
Pseudomonas aeruginosa (HG3A.1474)	AHI	0.01	0.608		2909	unclassified	Pseudomonas aeruginosa	Pseudomonas	Pseudomonadaceae	Pseudomonadales	Gammaproteobacteria	Proteobacteria	Bacteria
Pseudomonas aeruginosa (HG3A.1474)	T90	0.018	0.32		3249	unclassified	Pseudomonas aeruginosa	Pseudomonas	Pseudomonadaceae	Pseudomonadales	Gammaproteobacteria	Proteobacteria	Bacteria
Pseudomonas aeruginosa (HG3A.1474)	ODI	0.02	0.268		3249	unclassified	Pseudomonas aeruginosa	Pseudomonas	Pseudomonadaceae	Pseudomonadales	Gammaproteobacteria	Proteobacteria	Bacteria
Pseudomonas fragi (HG3A.1924)	AHI	-0.019	0.301		2909	unclassified	Pseudomonas fragi	Pseudomonas	Pseudomonadaceae	Pseudomonadales	Gammaproteobacteria	Proteobacteria	Bacteria
Pseudomonas fragi (HG3A.1924)	T90	-0.006	0.743		3249	unclassified	Pseudomonas fragi	Pseudomonas	Pseudomonadaceae	Pseudomonadales	Gammaproteobacteria	Proteobacteria	Bacteria
Pseudomonas fragi (HG3A.1924)	ODI	-0.014	0.44		3249	unclassified	Pseudomonas fragi	Pseudomonas	Pseudomonadaceae	Pseudomonadales	Gammaproteobacteria	Proteobacteria	Bacteria
Raoultella planticola (HG3A.1692)	AHI	0.01	0.597		2909	unclassified	Raoultella planticola	Raoultella	Enterobacteriaceae	Enterobacterales	Gammaproteobacteria	Proteobacteria	Bacteria
Raoultella planticola (HG3A.1692)	T90	0.021	0.237		3249	unclassified	Raoultella planticola	Raoultella	Enterobacteriaceae	Enterobacterales	Gammaproteobacteria	Proteobacteria	Bacteria
Raoultella planticola (HG3A.1692)	ODI	0.009	0.608		3249	unclassified	Raoultella planticola	Raoultella	Enterobacteriaceae	Enterobacterales	Gammaproteobacteria	Proteobacteria	Bacteria
Rhodospirillales sp. (HG3A.1400)	AHI	-0.015	0.44		2909	unclassified	unclassified	unclassified	unclassified	Rhodospirillales	Alphaproteobacteria	Proteobacteria	Bacteria
Rhodospirillales sp. (HG3A.1400)	T90	-0.035	0.048		3249	unclassified	unclassified	unclassified	unclassified	Rhodospirillales	Alphaproteobacteria	Proteobacteria	Bacteria
Rhodospirillales sp. (HG3A.1400)	ODI	-0.01	0.577		3249	unclassified	unclassified	unclassified	unclassified	Rhodospirillales	Alphaproteobacteria	Proteobacteria	Bacteria
Rhodospirillales sp. (HG3A.1646)	AHI	0.002	0.895		2909	unclassified	unclassified	unclassified	unclassified	Rhodospirillales	Alphaproteobacteria	Proteobacteria	Bacteria
Rhodospirillales sp. (HG3A.1646)	T90	-0.006	0.74		3249	unclassified	unclassified	unclassified	unclassified	Rhodospirillales	Alphaproteobacteria	Proteobacteria	Bacteria
Rhodospirillales sp. (HG3A.1646)	ODI	-0.001	0.961		3249	unclassified	unclassified	unclassified	unclassified	Rhodospirillales	Alphaproteobacteria	Proteobacteria	Bacteria
Rikenellaceae sp. (HG3A.0582)	AHI	-0.004	0.838		2909	unclassified	unclassified	unclassified	Rikenellaceae	Bacteroidales	Bacteroidia	Bacteroidetes	Bacteria
Rikenellaceae sp. (HG3A.0582)	T90	-0.007	0.688		3249	unclassified	unclassified	unclassified	Rikenellaceae	Bacteroidales	Bacteroidia	Bacteroidetes	Bacteria
Rikenellaceae sp. (HG3A.0582)	ODI	-0.007	0.705		3249	unclassified	unclassified	unclassified	Rikenellaceae	Bacteroidales	Bacteroidia	Bacteroidetes	Bacteria
Rikenellaceae sp. (HG3A.0992)	AHI	-0.031	0.101		2909	unclassified	unclassified	unclassified	Rikenellaceae	Bacteroidales	Bacteroidia	Bacteroidetes	Bacteria
Rikenellaceae sp. (HG3A.0992)	T90	-0.009	0.609		3249	unclassified	unclassified	unclassified	Rikenellaceae	Bacteroidales	Bacteroidia	Bacteroidetes	Bacteria
Rikenellaceae sp. (HG3A.0992)	ODI	-0.023	0.186		3249	unclassified	unclassified	unclassified	Rikenellaceae	Bacteroidales	Bacteroidia	Bacteroidetes	Bacteria
Rikenellaceae sp. (HG3A.1815)	AHI	0.002	0.908		2909	unclassified	unclassified	unclassified	Rikenellaceae	Bacteroidales	Bacteroidia	Bacteroidetes	Bacteria
Rikenellaceae sp. (HG3A.1815)	T90	0.002	0.907		3249	unclassified	unclassified	unclassified	Rikenellaceae	Bacteroidales	Bacteroidia	Bacteroidetes	Bacteria
Rikenellaceae sp. (HG3A.1815)	ODI	0	0.983		3249	unclassified	unclassified	unclassified	Rikenellaceae	Bacteroidales	Bacteroidia	Bacteroidetes	Bacteria
Romboutsia sp. (HG3A.0558)	AHI	0.025	0.182		2909	unclassified	unclassified	Romboutsia	Peptostreptococcaceae	Eubacteriales	Clostridia	Firmicutes	Bacteria
Romboutsia sp. (HG3A.0558)	T90	0.017	0.342		3249	unclassified	unclassified	Romboutsia	Peptostreptococcaceae	Eubacteriales	Clostridia	Firmicutes	Bacteria
Romboutsia sp. (HG3A.0558)	ODI	0.011	0.548		3249	unclassified	unclassified	Romboutsia	Peptostreptococcaceae	Eubacteriales	Clostridia	Firmicutes	Bacteria
Romboutsia timonensis (HG3A.0053)	AHI	-0.023	0.23		2909	unclassified	Romboutsia timonensis	Romboutsia	Peptostreptococcaceae	Eubacteriales	Clostridia	Firmicutes	Bacteria
Romboutsia timonensis (HG3A.0053)	T90	-0.016	0.359		3249	unclassified	Romboutsia timonensis	Romboutsia	Peptostreptococcaceae	Eubacteriales	Clostridia	Firmicutes	Bacteria
Romboutsia timonensis (HG3A.0053)	ODI	-0.017	0.35		3249	unclassified	Romboutsia timonensis	Romboutsia	Peptostreptococcaceae	Eubacteriales	Clostridia	Firmicutes	Bacteria
Roseburia hominis (HG3A.0035)	AHI	-0.009	0.639		2909	unclassified	Roseburia hominis	Roseburia	Lachnospiraceae	Eubacteriales	Clostridia	Firmicutes	Bacteria
Roseburia hominis (HG3A.0035)	T90	-0.004	0.803		3249	unclassified	Roseburia hominis	Roseburia	Lachnospiraceae	Eubacteriales	Clostridia	Firmicutes	Bacteria
Roseburia hominis (HG3A.0035)	ODI	-0.011	0.527		3249	unclassified	Roseburia hominis	Roseburia	Lachnospiraceae	Eubacteriales	Clostridia	Firmicutes	Bacteria
Roseburia sp. OM04-15AA (HG3A.0101)	AHI	-0.028	0.135		2909	unclassified	Roseburia sp. OM04-15AA	Roseburia	Lachnospiraceae	Eubacteriales	Clostridia	Firmicutes	Bacteria
Roseburia sp. OM04-15AA (HG3A.0101)	T90	0.013	0.455		3249	unclassified	Roseburia sp. OM04-15AA	Roseburia	Lachnospiraceae	Eubacteriales	Clostridia	Firmicutes	Bacteria
Roseburia sp. OM04-15AA (HG3A.0101)	ODI	-0.019	0.281		3249	unclassified	Roseburia sp. OM04-15AA	Roseburia	Lachnospiraceae	Eubacteriales	Clostridia	Firmicutes	Bacteria
Rubneribacter badeniensis (HG3A.0869)	AHI	-0.019	0.312		2909	unclassified	Rubneribacter badeniensis	Rubneribacter	Eggerthellaceae	Eggerthellales	Coriobacteriia	Actinobacteria	Bacteria
Rubneribacter badeniensis (HG3A.0869)	T90	-0.004	0.843		3249	unclassified	Rubneribacter badeniensis	Rubneribacter	Eggerthellaceae	Eggerthellales	Coriobacteriia	Actinobacteria	Bacteria
Rubneribacter badeniensis (HG3A.0869)	ODI	-0.025	0.164		3249	unclassified	Rubneribacter badeniensis	Rubneribacter	Eggerthellaceae	Eggerthellales	Coriobacteriia	Actinobacteria	Bacteria
Ruminococcus bicirculans (HG3A.0067)	AHI	0.002	0.907		2909	unclassified	Ruminococcus bicirculans	Ruminococcus	Oscillospiraceae	Eubacteriales	Clostridia	Firmicutes	Bacteria
Ruminococcus bicirculans (HG3A.0067)	T90	-0.032	0.072		3249	unclassified	Ruminococcus bicirculans	Ruminococcus	Oscillospiraceae	Eubacteriales	Clostridia	Firmicutes	Bacteria
Ruminococcus bicirculans (HG3A.0067)	ODI	0.005	0.795		3249	unclassified	Ruminococcus bicirculans	Ruminococcus	Oscillospiraceae	Eubacteriales	Clostridia	Firmicutes	Bacteria
Ruminococcus bromii (HG3A.0089)	AHI	-0.015	0.412		2909	unclassified	Ruminococcus bromii	Ruminococcus	Oscillospiraceae	Eubacteriales	Clostridia	Firmicutes	Bacteria
Ruminococcus bromii (HG3A.0089)	T90	0	0.99		3249	unclassified	Ruminococcus bromii	Ruminococcus	Oscillospiraceae	Eubacteriales	Clostridia	Firmicutes	Bacteria
Ruminococcus bromii (HG3A.0089)	ODI	-0.015	0.395		3249	unclassified	Ruminococcus bromii	Ruminococcus	Oscillospiraceae	Eubacteriales	Clostridia	Firmicutes	Bacteria
Ruminococcus callidus (HG3A.0247)	AHI	0.017	0.356		2909	unclassified	Ruminococcus callidus	Ruminococcus	Oscillospiraceae	Eubacteriales	Clostridia	Firmicutes	Bacteria
Ruminococcus callidus (HG3A.0247)	T90	0.022	0.208		3249	unclassified	Ruminococcus callidus	Ruminococcus	Oscillospiraceae	Eubacteriales	Clostridia	Firmicutes	Bacteria
Ruminococcus callidus (HG3A.0247)	ODI	0.019	0.289		3249	unclassified	Ruminococcus callidus	Ruminococcus	Oscillospiraceae	Eubacteriales	Clostridia	Firmicutes	Bacteria
[Ruminococcus] lactaris (HG3A.0109)	AHI	-0.013	0.496		2909	unclassified	[Ruminococcus] lactaris	Mediterraneibacter	Lachnospiraceae	Eubacteriales	Clostridia	Firmicutes	Bacteria
[Ruminococcus] lactaris (HG3A.0109)	T90	0.002	0.927		3249	unclassified	[Ruminococcus] lactaris	Mediterraneibacter	Lachnospiraceae	Eubacteriales	Clostridia	Firmicutes	Bacteria
[Ruminococcus] lactaris (HG3A.0109)	ODI	-0.011	0.542		3249	unclassified	[Ruminococcus] lactaris	Mediterraneibacter	Lachnospiraceae	Eubacteriales	Clostridia	Firmicutes	Bacteria
Ruminococcus sp. AF21-42 (HG3A.0111)	AHI	-0.007	0.695		2909	unclassified	Ruminococcus sp. AF21-42	Ruminococcus	Oscillospiraceae	Eubacteriales	Clostridia	Firmicutes	Bacteria
Ruminococcus sp. AF21-42 (HG3A.0111)	T90	0.012	0.493		3249	unclassified	Ruminococcus sp. AF21-42	Ruminococcus	Oscillospiraceae	Eubacteriales	Clostridia	Firmicutes	Bacteria
Ruminococcus sp. AF21-42 (HG3A.0111)	ODI	0	0.983		3249	unclassified	Ruminococcus sp. AF21-42	Ruminococcus	Oscillospiraceae	Eubacteriales	Clostridia	Firmicutes	Bacteria
Ruminococcus sp. AF41-9 (HG3A.0203)	AHI	-0.019	0.313		2909	unclassified	Ruminococcus sp. AF41-9	Ruminococcus	Oscillospiraceae	Eubacteriales	Clostridia	Firmicutes	Bacteria
Ruminococcus sp. AF41-9 (HG3A.0203)	T90	-0.022	0.223		3249	unclassified	Ruminococcus sp. AF41-9	Ruminococcus	Oscillospiraceae	Eubacteriales	Clostridia	Firmicutes	Bacteria
Ruminococcus sp. AF41-9 (HG3A.0203)	ODI	-0.021	0.238		3249	unclassified	Ruminococcus sp. AF41-9	Ruminococcus	Oscillospiraceae	Eubacteriales	Clostridia	Firmicutes	Bacteria
Ruminococcus sp. AM28-41 (HG3A.0631)	AHI	0.004	0.812		2909	unclassified	Ruminococcus sp. AM28-41	Ruminococcus	Oscillospiraceae	Eubacteriales	Clostridia	Firmicutes	Bacteria
Ruminococcus sp. AM28-41 (HG3A.0631)	T90	0.004	0.805		3249	unclassified	Ruminococcus sp. AM28-41	Ruminococcus	Oscillospiraceae	Eubacteriales	Clostridia	Firmicutes	Bacteria
Ruminococcus sp. AM28-41 (HG3A.0631)	ODI	0.013	0.477		3249	unclassified	Ruminococcus sp. AM28-41	Ruminococcus	Oscillospiraceae	Eubacteriales	Clostridia	Firmicutes	Bacteria
Ruminococcus sp. AM36-2AA (HG3A.0096)	AHI	-0.016	0.405		2909	unclassified	Ruminococcus sp. AM36-2AA	Ruminococcus	Oscillospiraceae	Eubacteriales	Clostridia	Firmicutes	Bacteria
Ruminococcus sp. AM36-2AA (HG3A.0096)	T90	0.022	0.211		3249	unclassified	Ruminococcus sp. AM36-2AA	Ruminococcus	Oscillospiraceae	Eubacteriales	Clostridia	Firmicutes	Bacteria
Ruminococcus sp. AM36-2AA (HG3A.0096)	ODI	-0.001	0.953		3249	unclassified	Ruminococcus sp. AM36-2AA	Ruminococcus	Oscillospiraceae	Eubacteriales	Clostridia	Firmicutes	Bacteria
Ruminococcus sp. B05 (HG3A.0261)	AHI	-0.009	0.636		2909	unclassified	Ruminococcus sp. B05	Ruminococcus	Oscillospiraceae	Eubacteriales	Clostridia	Firmicutes	Bacteria
Ruminococcus sp. B05 (HG3A.0261)	T90	0.007	0.687		3249	unclassified	Ruminococcus sp. B05	Ruminococcus	Oscillospiraceae	Eubacteriales	Clostridia	Firmicutes	Bacteria
Ruminococcus sp. B05 (HG3A.0261)	ODI	-0.015	0.388		3249	unclassified	Ruminococcus sp. B05	Ruminococcus	Oscillospiraceae	Eubacteriales	Clostridia	Firmicutes	Bacteria
Ruminococcus sp. JE7A12 (HG3A.0640)	AHI	0.026	0.163		2909	unclassified	Ruminococcus sp. JE7A12	Ruminococcus	Oscillospiraceae	Eubacteriales	Clostridia	Firmicutes	Bacteria
Ruminococcus sp. JE7A12 (HG3A.0640)	T90	0.001	0.937		3249	unclassified	Ruminococcus sp. JE7A12	Ruminococcus	Oscillospiraceae	Eubacteriales	Clostridia	Firmicutes	Bacteria
Ruminococcus sp. JE7A12 (HG3A.0640)	ODI	0.009	0.598		3249	unclassified	Ruminococcus sp. JE7A12	Ruminococcus	Oscillospiraceae	Eubacteriales	Clostridia	Firmicutes	Bacteria
Ruminococcus sp. (HG3A.0131)	AHI	0.021	0.267		2909	unclassified	unclassified	Ruminococcus	Oscillospiraceae	Eubacteriales	Clostridia	Firmicutes	Bacteria
Ruminococcus sp. (HG3A.0131)	T90	0.041	0.02		3249	unclassified	unclassified	Ruminococcus	Oscillospiraceae	Eubacteriales	Clostridia	Firmicutes	Bacteria
Ruminococcus sp. (HG3A.0131)	ODI	0.024	0.18		3249	unclassified	unclassified	Ruminococcus	Oscillospiraceae	Eubacteriales	Clostridia	Firmicutes	Bacteria
Ruminococcus sp. (HG3A.0487)	AHI	-0.011	0.552		2909	unclassified	unclassified	Ruminococcus	Oscillospiraceae	Eubacteriales	Clostridia	Firmicutes	Bacteria
Ruminococcus sp. (HG3A.0487)	T90	-0.003	0.868		3249	unclassified	unclassified	Ruminococcus	Oscillospiraceae	Eubacteriales	Clostridia	Firmicutes	Bacteria
Ruminococcus sp. (HG3A.0487)	ODI	0.007	0.707		3249	unclassified	unclassified	Ruminococcus	Oscillospiraceae	Eubacteriales	Clostridia	Firmicutes	Bacteria
Ruminococcus sp. (HG3A.1888)	AHI	0.011	0.573		2909	unclassified	unclassified	Ruminococcus	Oscillospiraceae	Eubacteriales	Clostridia	Firmicutes	Bacteria
Ruminococcus sp. (HG3A.1888)	T90	-0.01	0.588		3249	unclassified	unclassified	Ruminococcus	Oscillospiraceae	Eubacteriales	Clostridia	Firmicutes	Bacteria
Ruminococcus sp. (HG3A.1888)	ODI	0.005	0.779		3249	unclassified	unclassified	Ruminococcus	Oscillospiraceae	Eubacteriales	Clostridia	Firmicutes	Bacteria
Ruminococcus sp. (HG3A.1972)	AHI	-0.017	0.354		2909	unclassified	unclassified	Ruminococcus	Oscillospiraceae	Eubacteriales	Clostridia	Firmicutes	Bacteria
Ruminococcus sp. (HG3A.1972)	T90	-0.032	0.075		3249	unclassified	unclassified	Ruminococcus	Oscillospiraceae	Eubacteriales	Clostridia	Firmicutes	Bacteria
Ruminococcus sp. (HG3A.1972)	ODI	-0.006	0.733		3249	unclassified	unclassified	Ruminococcus	Oscillospiraceae	Eubacteriales	Clostridia	Firmicutes	Bacteria
Saccharomyces cerevisiae (HG3A.0782)	AHI	-0.007	0.702		2909	unclassified	Saccharomyces cerevisiae	Saccharomyces	Saccharomycetaceae	Saccharomycetales	Saccharomycetes	Ascomycota	Eukaryota
Saccharomyces cerevisiae (HG3A.0782)	T90	-0.007	0.707		3249	unclassified	Saccharomyces cerevisiae	Saccharomyces	Saccharomycetaceae	Saccharomycetales	Saccharomycetes	Ascomycota	Eukaryota
Saccharomyces cerevisiae (HG3A.0782)	ODI	-0.008	0.667		3249	unclassified	Saccharomyces cerevisiae	Saccharomyces	Saccharomycetaceae	Saccharomycetales	Saccharomycetes	Ascomycota	Eukaryota
Schaalia turicensis (HG3A.1507)	AHI	-0.019	0.311		2909	unclassified	Schaalia turicensis	Schaalia	Actinomycetaceae	Actinomycetales	Actinomycetia	Actinobacteria	Bacteria
Schaalia turicensis (HG3A.1507)	T90	-0.028	0.112		3249	unclassified	Schaalia turicensis	Schaalia	Actinomycetaceae	Actinomycetales	Actinomycetia	Actinobacteria	Bacteria
Schaalia turicensis (HG3A.1507)	ODI	-0.033	0.064		3249	unclassified	Schaalia turicensis	Schaalia	Actinomycetaceae	Actinomycetales	Actinomycetia	Actinobacteria	Bacteria
Selenomonadales sp. (HG3A.1357)	AHI	0.008	0.681		2909	unclassified	unclassified	unclassified	unclassified	Selenomonadales	Negativicutes	Firmicutes	Bacteria
Selenomonadales sp. (HG3A.1357)	T90	-0.001	0.956		3249	unclassified	unclassified	unclassified	unclassified	Selenomonadales	Negativicutes	Firmicutes	Bacteria
Selenomonadales sp. (HG3A.1357)	ODI	0.004	0.811		3249	unclassified	unclassified	unclassified	unclassified	Selenomonadales	Negativicutes	Firmicutes	Bacteria
Selenomonas bovis (HG3A.1786)	AHI	0.01	0.608		2909	unclassified	Selenomonas bovis	Selenomonas	Selenomonadaceae	Selenomonadales	Negativicutes	Firmicutes	Bacteria
Selenomonas bovis (HG3A.1786)	T90	0.003	0.87		3249	unclassified	Selenomonas bovis	Selenomonas	Selenomonadaceae	Selenomonadales	Negativicutes	Firmicutes	Bacteria
Selenomonas bovis (HG3A.1786)	ODI	0.004	0.831		3249	unclassified	Selenomonas bovis	Selenomonas	Selenomonadaceae	Selenomonadales	Negativicutes	Firmicutes	Bacteria
Senegalimassilia faecalis (HG3A.0467)	AHI	-0.004	0.813		2909	unclassified	Senegalimassilia faecalis	Senegalimassilia	Coriobacteriaceae	Coriobacteriales	Coriobacteriia	Actinobacteria	Bacteria
Senegalimassilia faecalis (HG3A.0467)	T90	-0.008	0.646		3249	unclassified	Senegalimassilia faecalis	Senegalimassilia	Coriobacteriaceae	Coriobacteriales	Coriobacteriia	Actinobacteria	Bacteria
Senegalimassilia faecalis (HG3A.0467)	ODI	-0.005	0.795		3249	unclassified	Senegalimassilia faecalis	Senegalimassilia	Coriobacteriaceae	Coriobacteriales	Coriobacteriia	Actinobacteria	Bacteria
Slackia isoflavoniconvertens (HG3A.0160)	AHI	-0.01	0.612		2909	unclassified	Slackia isoflavoniconvertens	Slackia	Eggerthellaceae	Eggerthellales	Coriobacteriia	Actinobacteria	Bacteria
Slackia isoflavoniconvertens (HG3A.0160)	T90	0.014	0.428		3249	unclassified	Slackia isoflavoniconvertens	Slackia	Eggerthellaceae	Eggerthellales	Coriobacteriia	Actinobacteria	Bacteria
Slackia isoflavoniconvertens (HG3A.0160)	ODI	-0.005	0.78		3249	unclassified	Slackia isoflavoniconvertens	Slackia	Eggerthellaceae	Eggerthellales	Coriobacteriia	Actinobacteria	Bacteria
Slackia piriformis (HG3A.0700)	AHI	-0.017	0.363		2909	unclassified	Slackia piriformis	Slackia	Eggerthellaceae	Eggerthellales	Coriobacteriia	Actinobacteria	Bacteria
Slackia piriformis (HG3A.0700)	T90	0.013	0.474		3249	unclassified	Slackia piriformis	Slackia	Eggerthellaceae	Eggerthellales	Coriobacteriia	Actinobacteria	Bacteria
Slackia piriformis (HG3A.0700)	ODI	-0.017	0.345		3249	unclassified	Slackia piriformis	Slackia	Eggerthellaceae	Eggerthellales	Coriobacteriia	Actinobacteria	Bacteria
Sneathia vaginalis (HG3A.1760)	AHI	0.016	0.39		2909	unclassified	Sneathia vaginalis	Sneathia	Leptotrichiaceae	Fusobacteriales	Fusobacteriia	Fusobacteria	Bacteria
Sneathia vaginalis (HG3A.1760)	T90	0.008	0.668		3249	unclassified	Sneathia vaginalis	Sneathia	Leptotrichiaceae	Fusobacteriales	Fusobacteriia	Fusobacteria	Bacteria
Sneathia vaginalis (HG3A.1760)	ODI	-0.007	0.71		3249	unclassified	Sneathia vaginalis	Sneathia	Leptotrichiaceae	Fusobacteriales	Fusobacteriia	Fusobacteria	Bacteria
Staphylococcus equorum subsp. equorum (HG3A.1978)	AHI	0.006	0.74		2909	Staphylococcus equorum subsp. equorum	Staphylococcus equorum	Staphylococcus	Staphylococcaceae	Bacillales	Bacilli	Firmicutes	Bacteria
Staphylococcus equorum subsp. equorum (HG3A.1978)	T90	0.027	0.125		3249	Staphylococcus equorum subsp. equorum	Staphylococcus equorum	Staphylococcus	Staphylococcaceae	Bacillales	Bacilli	Firmicutes	Bacteria
Staphylococcus equorum subsp. equorum (HG3A.1978)	ODI	0.005	0.795		3249	Staphylococcus equorum subsp. equorum	Staphylococcus equorum	Staphylococcus	Staphylococcaceae	Bacillales	Bacilli	Firmicutes	Bacteria
Streptococcus australis (HG3A.0310)	AHI	-0.007	0.693		2909	unclassified	Streptococcus australis	Streptococcus	Streptococcaceae	Lactobacillales	Bacilli	Firmicutes	Bacteria
Streptococcus australis (HG3A.0310)	T90	-0.026	0.146		3249	unclassified	Streptococcus australis	Streptococcus	Streptococcaceae	Lactobacillales	Bacilli	Firmicutes	Bacteria
Streptococcus australis (HG3A.0310)	ODI	0	0.992		3249	unclassified	Streptococcus australis	Streptococcus	Streptococcaceae	Lactobacillales	Bacilli	Firmicutes	Bacteria
Streptococcus thermophilus (HG3A.0095)	AHI	-0.009	0.628		2909	unclassified	Streptococcus thermophilus	Streptococcus	Streptococcaceae	Lactobacillales	Bacilli	Firmicutes	Bacteria
Streptococcus thermophilus (HG3A.0095)	T90	0.011	0.535		3249	unclassified	Streptococcus thermophilus	Streptococcus	Streptococcaceae	Lactobacillales	Bacilli	Firmicutes	Bacteria
Streptococcus thermophilus (HG3A.0095)	ODI	0.002	0.911		3249	unclassified	Streptococcus thermophilus	Streptococcus	Streptococcaceae	Lactobacillales	Bacilli	Firmicutes	Bacteria
Sutterella seckii (HG3A.0997)	AHI	0.006	0.765		2909	unclassified	Sutterella seckii	Sutterella	Sutterellaceae	Burkholderiales	Betaproteobacteria	Proteobacteria	Bacteria
Sutterella seckii (HG3A.0997)	T90	-0.009	0.629		3249	unclassified	Sutterella seckii	Sutterella	Sutterellaceae	Burkholderiales	Betaproteobacteria	Proteobacteria	Bacteria
Sutterella seckii (HG3A.0997)	ODI	0.012	0.493		3249	unclassified	Sutterella seckii	Sutterella	Sutterellaceae	Burkholderiales	Betaproteobacteria	Proteobacteria	Bacteria
Sutterella sp. AM11-39 (HG3A.0816)	AHI	0.016	0.386		2909	unclassified	Sutterella sp. AM11-39	Sutterella	Sutterellaceae	Burkholderiales	Betaproteobacteria	Proteobacteria	Bacteria
Sutterella sp. AM11-39 (HG3A.0816)	T90	0.035	0.05		3249	unclassified	Sutterella sp. AM11-39	Sutterella	Sutterellaceae	Burkholderiales	Betaproteobacteria	Proteobacteria	Bacteria
Sutterella sp. AM11-39 (HG3A.0816)	ODI	0.017	0.334		3249	unclassified	Sutterella sp. AM11-39	Sutterella	Sutterellaceae	Burkholderiales	Betaproteobacteria	Proteobacteria	Bacteria
Synergistaceae sp. (HG3A.1392)	AHI	0.015	0.429		2909	unclassified	unclassified	unclassified	Synergistaceae	Synergistales	Synergistia	Synergistetes	Bacteria
Synergistaceae sp. (HG3A.1392)	T90	0.026	0.145		3249	unclassified	unclassified	unclassified	Synergistaceae	Synergistales	Synergistia	Synergistetes	Bacteria
Synergistaceae sp. (HG3A.1392)	ODI	0.014	0.416		3249	unclassified	unclassified	unclassified	Synergistaceae	Synergistales	Synergistia	Synergistetes	Bacteria
Terrisporobacter othiniensis (HG3A.1665)	AHI	0.011	0.564		2909	unclassified	Terrisporobacter othiniensis	Terrisporobacter	Peptostreptococcaceae	Eubacteriales	Clostridia	Firmicutes	Bacteria
Terrisporobacter othiniensis (HG3A.1665)	T90	0.011	0.518		3249	unclassified	Terrisporobacter othiniensis	Terrisporobacter	Peptostreptococcaceae	Eubacteriales	Clostridia	Firmicutes	Bacteria
Terrisporobacter othiniensis (HG3A.1665)	ODI	0.004	0.817		3249	unclassified	Terrisporobacter othiniensis	Terrisporobacter	Peptostreptococcaceae	Eubacteriales	Clostridia	Firmicutes	Bacteria
Turicimonas muris (HG3A.1338)	AHI	-0.025	0.186		2909	unclassified	Turicimonas muris	Turicimonas	Sutterellaceae	Burkholderiales	Betaproteobacteria	Proteobacteria	Bacteria
Turicimonas muris (HG3A.1338)	T90	-0.006	0.755		3249	unclassified	Turicimonas muris	Turicimonas	Sutterellaceae	Burkholderiales	Betaproteobacteria	Proteobacteria	Bacteria
Turicimonas muris (HG3A.1338)	ODI	-0.024	0.184		3249	unclassified	Turicimonas muris	Turicimonas	Sutterellaceae	Burkholderiales	Betaproteobacteria	Proteobacteria	Bacteria
Veillonella atypica (HG3A.0357)	AHI	-0.028	0.142		2909	unclassified	Veillonella atypica	Veillonella	Veillonellaceae	Veillonellales	Negativicutes	Firmicutes	Bacteria
Veillonella atypica (HG3A.0357)	T90	-0.023	0.187		3249	unclassified	Veillonella atypica	Veillonella	Veillonellaceae	Veillonellales	Negativicutes	Firmicutes	Bacteria
Veillonella atypica (HG3A.0357)	ODI	-0.017	0.347		3249	unclassified	Veillonella atypica	Veillonella	Veillonellaceae	Veillonellales	Negativicutes	Firmicutes	Bacteria
Veillonella dispar (HG3A.0227)	AHI	-0.027	0.156		2909	unclassified	Veillonella dispar	Veillonella	Veillonellaceae	Veillonellales	Negativicutes	Firmicutes	Bacteria
Veillonella dispar (HG3A.0227)	T90	-0.028	0.121		3249	unclassified	Veillonella dispar	Veillonella	Veillonellaceae	Veillonellales	Negativicutes	Firmicutes	Bacteria
Veillonella dispar (HG3A.0227)	ODI	-0.013	0.48		3249	unclassified	Veillonella dispar	Veillonella	Veillonellaceae	Veillonellales	Negativicutes	Firmicutes	Bacteria
Veillonella parvula (HG3A.0220)	AHI	-0.001	0.954		2909	unclassified	Veillonella parvula	Veillonella	Veillonellaceae	Veillonellales	Negativicutes	Firmicutes	Bacteria
Veillonella parvula (HG3A.0220)	T90	0.004	0.809		3249	unclassified	Veillonella parvula	Veillonella	Veillonellaceae	Veillonellales	Negativicutes	Firmicutes	Bacteria
Veillonella parvula (HG3A.0220)	ODI	0.011	0.547		3249	unclassified	Veillonella parvula	Veillonella	Veillonellaceae	Veillonellales	Negativicutes	Firmicutes	Bacteria
Veillonellaceae sp. (HG3A.0504)	AHI	0.027	0.147		2909	unclassified	unclassified	unclassified	Veillonellaceae	Veillonellales	Negativicutes	Firmicutes	Bacteria
Veillonellaceae sp. (HG3A.0504)	T90	0.008	0.66		3249	unclassified	unclassified	unclassified	Veillonellaceae	Veillonellales	Negativicutes	Firmicutes	Bacteria
Veillonellaceae sp. (HG3A.0504)	ODI	0.018	0.301		3249	unclassified	unclassified	unclassified	Veillonellaceae	Veillonellales	Negativicutes	Firmicutes	Bacteria
Veillonellales sp. (HG3A.1225)	AHI	0.015	0.415		2909	unclassified	unclassified	unclassified	unclassified	Veillonellales	Negativicutes	Firmicutes	Bacteria
Veillonellales sp. (HG3A.1225)	T90	-0.022	0.22		3249	unclassified	unclassified	unclassified	unclassified	Veillonellales	Negativicutes	Firmicutes	Bacteria
Veillonellales sp. (HG3A.1225)	ODI	-0.007	0.696		3249	unclassified	unclassified	unclassified	unclassified	Veillonellales	Negativicutes	Firmicutes	Bacteria
Veillonellales sp. (HG3A.1363)	AHI	0.011	0.573		2909	unclassified	unclassified	unclassified	unclassified	Veillonellales	Negativicutes	Firmicutes	Bacteria
Veillonellales sp. (HG3A.1363)	T90	-0.005	0.772		3249	unclassified	unclassified	unclassified	unclassified	Veillonellales	Negativicutes	Firmicutes	Bacteria
Veillonellales sp. (HG3A.1363)	ODI	0.003	0.877		3249	unclassified	unclassified	unclassified	unclassified	Veillonellales	Negativicutes	Firmicutes	Bacteria
Veillonellales sp. (HG3A.1506)	AHI	-0.003	0.859		2909	unclassified	unclassified	unclassified	unclassified	Veillonellales	Negativicutes	Firmicutes	Bacteria
Veillonellales sp. (HG3A.1506)	T90	0.022	0.216		3249	unclassified	unclassified	unclassified	unclassified	Veillonellales	Negativicutes	Firmicutes	Bacteria
Veillonellales sp. (HG3A.1506)	ODI	0.003	0.875		3249	unclassified	unclassified	unclassified	unclassified	Veillonellales	Negativicutes	Firmicutes	Bacteria
Victivallales sp. (HG3A.1299)	AHI	-0.002	0.896		2909	unclassified	unclassified	unclassified	unclassified	Victivallales	Lentisphaeria	Lentisphaerae	Bacteria
Victivallales sp. (HG3A.1299)	T90	-0.007	0.69		3249	unclassified	unclassified	unclassified	unclassified	Victivallales	Lentisphaeria	Lentisphaerae	Bacteria
Victivallales sp. (HG3A.1299)	ODI	-0.008	0.658		3249	unclassified	unclassified	unclassified	unclassified	Victivallales	Lentisphaeria	Lentisphaerae	Bacteria
Weissella cibaria (HG3A.1534)	AHI	0.002	0.902		2909	unclassified	Weissella cibaria	Weissella	Lactobacillaceae	Lactobacillales	Bacilli	Firmicutes	Bacteria
Weissella cibaria (HG3A.1534)	T90	0.003	0.851		3249	unclassified	Weissella cibaria	Weissella	Lactobacillaceae	Lactobacillales	Bacilli	Firmicutes	Bacteria
Weissella cibaria (HG3A.1534)	ODI	-0.006	0.74		3249	unclassified	Weissella cibaria	Weissella	Lactobacillaceae	Lactobacillales	Bacilli	Firmicutes	Bacteria
Weissella confusa (HG3A.1557)	AHI	0.011	0.56		2909	unclassified	Weissella confusa	Weissella	Lactobacillaceae	Lactobacillales	Bacilli	Firmicutes	Bacteria
Weissella confusa (HG3A.1557)	T90	0.009	0.594		3249	unclassified	Weissella confusa	Weissella	Lactobacillaceae	Lactobacillales	Bacilli	Firmicutes	Bacteria
Weissella confusa (HG3A.1557)	ODI	0.022	0.224		3249	unclassified	Weissella confusa	Weissella	Lactobacillaceae	Lactobacillales	Bacilli	Firmicutes	Bacteria
unclassified sp. (HG3A.0567)	AHI	0.001	0.968		2909	unclassified	unclassified	unclassified	unclassified	unclassified	unclassified	unclassified	unclassified
unclassified sp. (HG3A.0567)	T90	-0.002	0.914		3249	unclassified	unclassified	unclassified	unclassified	unclassified	unclassified	unclassified	unclassified
unclassified sp. (HG3A.0567)	ODI	-0.006	0.716		3249	unclassified	unclassified	unclassified	unclassified	unclassified	unclassified	unclassified	unclassified
unclassified sp. (HG3A.1213)	AHI	-0.031	0.097		2909	unclassified	unclassified	unclassified	unclassified	unclassified	unclassified	unclassified	unclassified
unclassified sp. (HG3A.1213)	T90	-0.026	0.149		3249	unclassified	unclassified	unclassified	unclassified	unclassified	unclassified	unclassified	unclassified
unclassified sp. (HG3A.1213)	ODI	-0.026	0.141		3249	unclassified	unclassified	unclassified	unclassified	unclassified	unclassified	unclassified	unclassified

### Sheet: Table S8
Supplementary Table 8. Partial Spearman’s correlations of AHI with microbiota species using the extended model after imputing missing AHI values
Missing AHI values for participants with valid T90 and ODI were imputed using predicted mean matching.
Only the species identified in the model not adjusted for BMI were included in this analysis.
Associations adjusted for age, sex, smoking, alcohol intake, BMI, and DNA extraction plate.
Adjustment for multiple testing using the Benjamini-Hochberg method and presented as q-values.
Under the column "Metagenomics species", the information between pararenthesis is the internal identifier for the respective species.
AHI: apnea-hypopnea index
Metagenomic species	exposure	Spearman's correlation	p-value	q-value	N	subspecies	species	genus	family	order	class	phylum	superkingdom
Blautia obeum (HG3A.0001)	AHI	0.041	0.02	0.178	3249	unclassified	Blautia obeum	Blautia	Lachnospiraceae	Eubacteriales	Clostridia	Firmicutes	Bacteria
Ruminococcus sp. AM42-11 (HG3A.0002)	AHI	0.016	0.369	0.557	3249	unclassified	Ruminococcus sp. AM42-11	Ruminococcus	Oscillospiraceae	Eubacteriales	Clostridia	Firmicutes	Bacteria
Anaerostipes hadrus (HG3A.0003)	AHI	0.014	0.423	0.596	3249	unclassified	Anaerostipes hadrus	Anaerostipes	Lachnospiraceae	Eubacteriales	Clostridia	Firmicutes	Bacteria
Fusicatenibacter saccharivorans (HG3A.0004)	AHI	0.055	0.002	0.083	3249	unclassified	Fusicatenibacter saccharivorans	Fusicatenibacter	Lachnospiraceae	Eubacteriales	Clostridia	Firmicutes	Bacteria
Dorea formicigenerans (HG3A.0006)	AHI	0.037	0.036	0.22	3249	unclassified	Dorea formicigenerans	Dorea	Lachnospiraceae	Eubacteriales	Clostridia	Firmicutes	Bacteria
Butyricicoccus sp. (HG3A.0008)	AHI	0.017	0.343	0.535	3249	unclassified	unclassified	Butyricicoccus	Clostridiaceae	Eubacteriales	Clostridia	Firmicutes	Bacteria
Blautia obeum (HG3A.0009)	AHI	0.035	0.054	0.243	3249	unclassified	Blautia obeum	Blautia	Lachnospiraceae	Eubacteriales	Clostridia	Firmicutes	Bacteria
Faecalibacterium prausnitzii (HG3A.0010)	AHI	0.024	0.178	0.401	3249	unclassified	Faecalibacterium prausnitzii	Faecalibacterium	Oscillospiraceae	Eubacteriales	Clostridia	Firmicutes	Bacteria
Clostridia sp. (HG3A.0011)	AHI	0.025	0.153	0.371	3249	unclassified	unclassified	unclassified	unclassified	unclassified	Clostridia	Firmicutes	Bacteria
Anaerobutyricum hallii (HG3A.0012)	AHI	0.021	0.239	0.46	3249	unclassified	Anaerobutyricum hallii	Anaerobutyricum	Lachnospiraceae	Eubacteriales	Clostridia	Firmicutes	Bacteria
Subdoligranulum sp. APC924/74 (HG3A.0015)	AHI	-0.027	0.132	0.354	3249	unclassified	Subdoligranulum sp. APC924/74	Subdoligranulum	Oscillospiraceae	Eubacteriales	Clostridia	Firmicutes	Bacteria
Coprococcus comes (HG3A.0016)	AHI	0.049	0.007	0.113	3249	unclassified	Coprococcus comes	Coprococcus	Lachnospiraceae	Eubacteriales	Clostridia	Firmicutes	Bacteria
Lachnospiraceae sp. (HG3A.0018)	AHI	0.054	0.002	0.083	3249	unclassified	unclassified	unclassified	Lachnospiraceae	Eubacteriales	Clostridia	Firmicutes	Bacteria
Collinsella aerofaciens (HG3A.0019)	AHI	0.045	0.011	0.132	3249	unclassified	Collinsella aerofaciens	Collinsella	Coriobacteriaceae	Coriobacteriales	Coriobacteriia	Actinobacteria	Bacteria
Ruthenibacterium lactatiformans (HG3A.0020)	AHI	0.011	0.524	0.678	3249	unclassified	Ruthenibacterium lactatiformans	Ruthenibacterium	Oscillospiraceae	Eubacteriales	Clostridia	Firmicutes	Bacteria
Oscillibacter sp. PEA192 (HG3A.0021)	AHI	0.022	0.215	0.429	3249	unclassified	Oscillibacter sp. PEA192	Oscillibacter	Oscillospiraceae	Eubacteriales	Clostridia	Firmicutes	Bacteria
Coprobacillus sp. (HG3A.0022)	AHI	0.055	0.002	0.083	3249	unclassified	unclassified	Coprobacillus	Coprobacillaceae	Erysipelotrichales	Erysipelotrichia	Firmicutes	Bacteria
Blautia massiliensis (HG3A.0023)	AHI	0.044	0.013	0.144	3249	unclassified	Blautia massiliensis	Blautia	Lachnospiraceae	Eubacteriales	Clostridia	Firmicutes	Bacteria
Faecalibacterium prausnitzii (HG3A.0025)	AHI	0.018	0.303	0.511	3249	unclassified	Faecalibacterium prausnitzii	Faecalibacterium	Oscillospiraceae	Eubacteriales	Clostridia	Firmicutes	Bacteria
Gemmiger formicilis (HG3A.0027)	AHI	0.034	0.063	0.257	3249	unclassified	Gemmiger formicilis	Gemmiger	unclassified	Eubacteriales	Clostridia	Firmicutes	Bacteria
Clostridium sp. TF06-15AC (HG3A.0032)	AHI	0.053	0.003	0.083	3249	unclassified	Clostridium sp. TF06-15AC	Clostridium	Clostridiaceae	Eubacteriales	Clostridia	Firmicutes	Bacteria
[Ruminococcus] torques (HG3A.0034)	AHI	0.049	0.007	0.113	3249	unclassified	[Ruminococcus] torques	Mediterraneibacter	Lachnospiraceae	Eubacteriales	Clostridia	Firmicutes	Bacteria
Roseburia inulinivorans (HG3A.0036)	AHI	0.051	0.004	0.083	3249	unclassified	Roseburia inulinivorans	Roseburia	Lachnospiraceae	Eubacteriales	Clostridia	Firmicutes	Bacteria
Coprococcus catus (HG3A.0037)	AHI	0.023	0.199	0.414	3249	unclassified	Coprococcus catus	Coprococcus	Lachnospiraceae	Eubacteriales	Clostridia	Firmicutes	Bacteria
Dorea longicatena (HG3A.0039)	AHI	0.01	0.575	0.71	3249	unclassified	Dorea longicatena	Dorea	Lachnospiraceae	Eubacteriales	Clostridia	Firmicutes	Bacteria
Odoribacter splanchnicus (HG3A.0041)	AHI	-0.026	0.142	0.36	3249	unclassified	Odoribacter splanchnicus	Odoribacter	Odoribacteraceae	Bacteroidales	Bacteroidia	Bacteroidetes	Bacteria
Oscillibacter sp. (HG3A.0046)	AHI	-0.027	0.129	0.35	3249	unclassified	unclassified	Oscillibacter	Oscillospiraceae	Eubacteriales	Clostridia	Firmicutes	Bacteria
Clostridium sp. TM06-18 (HG3A.0048)	AHI	0.028	0.118	0.34	3249	unclassified	Clostridium sp. TM06-18	Clostridium	Clostridiaceae	Eubacteriales	Clostridia	Firmicutes	Bacteria
Clostridium sp. (HG3A.0050)	AHI	0.026	0.137	0.355	3249	unclassified	unclassified	Clostridium	Clostridiaceae	Eubacteriales	Clostridia	Firmicutes	Bacteria
Dorea sp. AF36-15AT (HG3A.0052)	AHI	0.027	0.13	0.351	3249	unclassified	Dorea sp. AF36-15AT	Dorea	Lachnospiraceae	Eubacteriales	Clostridia	Firmicutes	Bacteria
Alistipes shahii (HG3A.0054)	AHI	-0.056	0.001	0.083	3249	unclassified	Alistipes shahii	Alistipes	Rikenellaceae	Bacteroidales	Bacteroidia	Bacteroidetes	Bacteria
Barnesiella intestinihominis (HG3A.0055)	AHI	-0.021	0.229	0.451	3249	unclassified	Barnesiella intestinihominis	Barnesiella	Barnesiellaceae	Bacteroidales	Bacteroidia	Bacteroidetes	Bacteria
Roseburia faecis (HG3A.0058)	AHI	0.016	0.385	0.574	3249	unclassified	Roseburia faecis	Roseburia	Lachnospiraceae	Eubacteriales	Clostridia	Firmicutes	Bacteria
Oscillospiraceae sp. (HG3A.0060)	AHI	-0.031	0.079	0.282	3249	unclassified	unclassified	unclassified	Oscillospiraceae	Eubacteriales	Clostridia	Firmicutes	Bacteria
Eubacteriales sp. (HG3A.0062)	AHI	-0.024	0.178	0.401	3249	unclassified	unclassified	unclassified	unclassified	Eubacteriales	Clostridia	Firmicutes	Bacteria
Blautia sp. SG-772 (HG3A.0063)	AHI	0.041	0.02	0.178	3249	unclassified	Blautia sp. SG-772	Blautia	Lachnospiraceae	Eubacteriales	Clostridia	Firmicutes	Bacteria
Alistipes communis (HG3A.0064)	AHI	-0.051	0.004	0.083	3249	unclassified	Alistipes communis	Alistipes	Rikenellaceae	Bacteroidales	Bacteroidia	Bacteroidetes	Bacteria
Bacteroides caccae (HG3A.0066)	AHI	-0.023	0.206	0.42	3249	unclassified	Bacteroides caccae	Bacteroides	Bacteroidaceae	Bacteroidales	Bacteroidia	Bacteroidetes	Bacteria
Eubacterium ramulus (HG3A.0068)	AHI	0.026	0.137	0.355	3249	unclassified	Eubacterium ramulus	Eubacterium	Eubacteriaceae	Eubacteriales	Clostridia	Firmicutes	Bacteria
Eubacteriales sp. (HG3A.0069)	AHI	-0.063	0.000477	0.063	3249	unclassified	unclassified	unclassified	unclassified	Eubacteriales	Clostridia	Firmicutes	Bacteria
Faecalibacterium sp. OF04-11AC (HG3A.0070)	AHI	0	0.993	0.994	3249	unclassified	Faecalibacterium sp. OF04-11AC	Faecalibacterium	Oscillospiraceae	Eubacteriales	Clostridia	Firmicutes	Bacteria
Streptococcus salivarius (HG3A.0071)	AHI	0.013	0.48	0.645	3249	unclassified	Streptococcus salivarius	Streptococcus	Streptococcaceae	Lactobacillales	Bacilli	Firmicutes	Bacteria
Oscillospiraceae sp. (HG3A.0072)	AHI	-0.052	0.003	0.083	3249	unclassified	unclassified	unclassified	Oscillospiraceae	Eubacteriales	Clostridia	Firmicutes	Bacteria
Faecalibacterium sp. (HG3A.0073)	AHI	-0.02	0.256	0.468	3249	unclassified	unclassified	Faecalibacterium	Oscillospiraceae	Eubacteriales	Clostridia	Firmicutes	Bacteria
Clostridium sp. AF37-5 (HG3A.0076)	AHI	-0.014	0.444	0.62	3249	unclassified	Clostridium sp. AF37-5	Clostridium	Clostridiaceae	Eubacteriales	Clostridia	Firmicutes	Bacteria
Roseburia intestinalis (HG3A.0078)	AHI	0.03	0.098	0.305	3249	unclassified	Roseburia intestinalis	Roseburia	Lachnospiraceae	Eubacteriales	Clostridia	Firmicutes	Bacteria
Flavonifractor plautii (HG3A.0079)	AHI	0.037	0.034	0.218	3249	unclassified	Flavonifractor plautii	Flavonifractor	Oscillospiraceae	Eubacteriales	Clostridia	Firmicutes	Bacteria
Eubacteriales sp. (HG3A.0080)	AHI	0.011	0.534	0.684	3249	unclassified	unclassified	unclassified	unclassified	Eubacteriales	Clostridia	Firmicutes	Bacteria
Eubacteriales sp. (HG3A.0081)	AHI	-0.046	0.011	0.132	3249	unclassified	unclassified	unclassified	unclassified	Eubacteriales	Clostridia	Firmicutes	Bacteria
Eubacteriales sp. (HG3A.0083)	AHI	-0.034	0.058	0.251	3249	unclassified	unclassified	unclassified	unclassified	Eubacteriales	Clostridia	Firmicutes	Bacteria
Eubacteriales sp. (HG3A.0084)	AHI	-0.053	0.003	0.083	3249	unclassified	unclassified	unclassified	unclassified	Eubacteriales	Clostridia	Firmicutes	Bacteria
Eubacteriales sp. (HG3A.0085)	AHI	-0.06	0.000766	0.075	3249	unclassified	unclassified	unclassified	unclassified	Eubacteriales	Clostridia	Firmicutes	Bacteria
Dorea sp. AF24-7LB (HG3A.0086)	AHI	0.01	0.561	0.703	3249	unclassified	Dorea sp. AF24-7LB	Dorea	Lachnospiraceae	Eubacteriales	Clostridia	Firmicutes	Bacteria
Eubacteriales sp. (HG3A.0087)	AHI	-0.022	0.209	0.423	3249	unclassified	unclassified	unclassified	unclassified	Eubacteriales	Clostridia	Firmicutes	Bacteria
[Ruminococcus] torques (HG3A.0088)	AHI	0.03	0.096	0.303	3249	unclassified	[Ruminococcus] torques	Mediterraneibacter	Lachnospiraceae	Eubacteriales	Clostridia	Firmicutes	Bacteria
Eubacteriales sp. (HG3A.0092)	AHI	-0.031	0.081	0.284	3249	unclassified	unclassified	unclassified	unclassified	Eubacteriales	Clostridia	Firmicutes	Bacteria
Eubacteriales sp. (HG3A.0093)	AHI	-0.024	0.176	0.401	3249	unclassified	unclassified	unclassified	unclassified	Eubacteriales	Clostridia	Firmicutes	Bacteria
Clostridia sp. (HG3A.0094)	AHI	-0.05	0.006	0.106	3249	unclassified	unclassified	unclassified	unclassified	unclassified	Clostridia	Firmicutes	Bacteria
Eubacteriales sp. (HG3A.0100)	AHI	-0.047	0.008	0.121	3249	unclassified	unclassified	unclassified	unclassified	Eubacteriales	Clostridia	Firmicutes	Bacteria
Eubacteriales sp. (HG3A.0102)	AHI	-0.038	0.033	0.218	3249	unclassified	unclassified	unclassified	unclassified	Eubacteriales	Clostridia	Firmicutes	Bacteria
Alistipes ihumii (HG3A.0106)	AHI	-0.029	0.096	0.303	3249	unclassified	Alistipes ihumii	Alistipes	Rikenellaceae	Bacteroidales	Bacteroidia	Bacteroidetes	Bacteria
Bacteroides cellulosilyticus (HG3A.0108)	AHI	-0.006	0.733	0.833	3249	unclassified	Bacteroides cellulosilyticus	Bacteroides	Bacteroidaceae	Bacteroidales	Bacteroidia	Bacteroidetes	Bacteria
Akkermansia muciniphila (HG3A.0110)	AHI	-0.017	0.339	0.534	3249	unclassified	Akkermansia muciniphila	Akkermansia	Akkermansiaceae	Verrucomicrobiales	Verrucomicrobiae	Verrucomicrobia	Bacteria
Anaerobutyricum hallii (HG3A.0112)	AHI	0.032	0.084	0.286	3249	unclassified	Anaerobutyricum hallii	Anaerobutyricum	Lachnospiraceae	Eubacteriales	Clostridia	Firmicutes	Bacteria
Eubacteriales sp. (HG3A.0113)	AHI	-0.021	0.253	0.465	3249	unclassified	unclassified	unclassified	unclassified	Eubacteriales	Clostridia	Firmicutes	Bacteria
Evtepia gabavorous (HG3A.0114)	AHI	0.006	0.747	0.84	3249	unclassified	Evtepia gabavorous	Evtepia	unclassified	Eubacteriales	Clostridia	Firmicutes	Bacteria
Eubacteriales sp. (HG3A.0116)	AHI	-0.025	0.154	0.371	3249	unclassified	unclassified	unclassified	unclassified	Eubacteriales	Clostridia	Firmicutes	Bacteria
Streptococcus parasanguinis (HG3A.0117)	AHI	0.015	0.395	0.58	3249	unclassified	Streptococcus parasanguinis	Streptococcus	Streptococcaceae	Lactobacillales	Bacilli	Firmicutes	Bacteria
Eubacteriales sp. (HG3A.0118)	AHI	-0.044	0.014	0.144	3249	unclassified	unclassified	unclassified	unclassified	Eubacteriales	Clostridia	Firmicutes	Bacteria
Clostridium sp. OF03-18AA (HG3A.0119)	AHI	-0.006	0.743	0.839	3249	unclassified	Clostridium sp. OF03-18AA	Clostridium	Clostridiaceae	Eubacteriales	Clostridia	Firmicutes	Bacteria
Eubacteriales sp. (HG3A.0120)	AHI	-0.034	0.059	0.252	3249	unclassified	unclassified	unclassified	unclassified	Eubacteriales	Clostridia	Firmicutes	Bacteria
Alistipes indistinctus (HG3A.0121)	AHI	-0.021	0.24	0.46	3249	unclassified	Alistipes indistinctus	Alistipes	Rikenellaceae	Bacteroidales	Bacteroidia	Bacteroidetes	Bacteria
Eubacteriales sp. (HG3A.0123)	AHI	0.028	0.115	0.338	3249	unclassified	unclassified	unclassified	unclassified	Eubacteriales	Clostridia	Firmicutes	Bacteria
Eubacteriales sp. (HG3A.0125)	AHI	-0.039	0.027	0.209	3249	unclassified	unclassified	unclassified	unclassified	Eubacteriales	Clostridia	Firmicutes	Bacteria
Ruminococcus sp. (HG3A.0126)	AHI	-0.015	0.396	0.58	3249	unclassified	unclassified	Ruminococcus	Oscillospiraceae	Eubacteriales	Clostridia	Firmicutes	Bacteria
Lachnospiraceae sp. (HG3A.0127)	AHI	-0.01	0.563	0.703	3249	unclassified	unclassified	unclassified	Lachnospiraceae	Eubacteriales	Clostridia	Firmicutes	Bacteria
Eubacteriales sp. (HG3A.0128)	AHI	0.033	0.06	0.252	3249	unclassified	unclassified	unclassified	unclassified	Eubacteriales	Clostridia	Firmicutes	Bacteria
Senegalimassilia anaerobia (HG3A.0129)	AHI	0.017	0.334	0.532	3249	unclassified	Senegalimassilia anaerobia	Senegalimassilia	Coriobacteriaceae	Coriobacteriales	Coriobacteriia	Actinobacteria	Bacteria
Eubacteriales sp. (HG3A.0132)	AHI	-0.032	0.072	0.273	3249	unclassified	unclassified	unclassified	unclassified	Eubacteriales	Clostridia	Firmicutes	Bacteria
Oscillospiraceae sp. (HG3A.0134)	AHI	-0.014	0.419	0.593	3249	unclassified	unclassified	unclassified	Oscillospiraceae	Eubacteriales	Clostridia	Firmicutes	Bacteria
Eubacteriales sp. (HG3A.0136)	AHI	-0.026	0.149	0.369	3249	unclassified	unclassified	unclassified	unclassified	Eubacteriales	Clostridia	Firmicutes	Bacteria
Eubacteriales sp. (HG3A.0137)	AHI	0.001	0.943	0.967	3249	unclassified	unclassified	unclassified	unclassified	Eubacteriales	Clostridia	Firmicutes	Bacteria
Eubacteriales sp. (HG3A.0138)	AHI	-0.006	0.745	0.84	3249	unclassified	unclassified	unclassified	unclassified	Eubacteriales	Clostridia	Firmicutes	Bacteria
Butyricicoccus sp. OM04-18BH (HG3A.0139)	AHI	-0.035	0.053	0.243	3249	unclassified	Butyricicoccus sp. OM04-18BH	Butyricicoccus	Clostridiaceae	Eubacteriales	Clostridia	Firmicutes	Bacteria
Clostridia sp. (HG3A.0140)	AHI	-0.046	0.01	0.127	3249	unclassified	unclassified	unclassified	unclassified	unclassified	Clostridia	Firmicutes	Bacteria
Alistipes senegalensis (HG3A.0141)	AHI	-0.036	0.04	0.225	3249	unclassified	Alistipes senegalensis	Alistipes	Rikenellaceae	Bacteroidales	Bacteroidia	Bacteroidetes	Bacteria
Sutterella wadsworthensis (HG3A.0143)	AHI	0.007	0.7	0.81	3249	unclassified	Sutterella wadsworthensis	Sutterella	Sutterellaceae	Burkholderiales	Betaproteobacteria	Proteobacteria	Bacteria
Eubacteriales sp. (HG3A.0144)	AHI	-0.02	0.254	0.466	3249	unclassified	unclassified	unclassified	unclassified	Eubacteriales	Clostridia	Firmicutes	Bacteria
Oscillospiraceae sp. (HG3A.0146)	AHI	-0.005	0.766	0.85	3249	unclassified	unclassified	unclassified	Oscillospiraceae	Eubacteriales	Clostridia	Firmicutes	Bacteria
Bacteroidales sp. (HG3A.0147)	AHI	-0.017	0.355	0.547	3249	unclassified	unclassified	unclassified	unclassified	Bacteroidales	Bacteroidia	Bacteroidetes	Bacteria
Eubacteriales sp. (HG3A.0148)	AHI	-0.02	0.268	0.478	3249	unclassified	unclassified	unclassified	unclassified	Eubacteriales	Clostridia	Firmicutes	Bacteria
Eubacteriales sp. (HG3A.0149)	AHI	-0.044	0.014	0.144	3249	unclassified	unclassified	unclassified	unclassified	Eubacteriales	Clostridia	Firmicutes	Bacteria
Alistipes sp. AF17-16 (HG3A.0150)	AHI	-0.03	0.084	0.286	3249	unclassified	Alistipes sp. AF17-16	Alistipes	Rikenellaceae	Bacteroidales	Bacteroidia	Bacteroidetes	Bacteria
Eubacteriales sp. (HG3A.0151)	AHI	-0.034	0.057	0.25	3249	unclassified	unclassified	unclassified	unclassified	Eubacteriales	Clostridia	Firmicutes	Bacteria
Methanobrevibacter smithii (HG3A.0152)	AHI	-0.019	0.279	0.491	3249	unclassified	Methanobrevibacter smithii	Methanobrevibacter	Methanobacteriaceae	Methanobacteriales	Methanobacteria	Euryarchaeota	Archaea
Eubacteriales sp. (HG3A.0153)	AHI	-0.045	0.01	0.127	3249	unclassified	unclassified	unclassified	unclassified	Eubacteriales	Clostridia	Firmicutes	Bacteria
Eubacteriales sp. (HG3A.0154)	AHI	-0.032	0.074	0.273	3249	unclassified	unclassified	unclassified	unclassified	Eubacteriales	Clostridia	Firmicutes	Bacteria
Coprococcus eutactus (HG3A.0155)	AHI	-0.031	0.093	0.299	3249	unclassified	Coprococcus eutactus	Coprococcus	Lachnospiraceae	Eubacteriales	Clostridia	Firmicutes	Bacteria
Eubacteriales sp. (HG3A.0156)	AHI	-0.063	0.000352	0.062	3249	unclassified	unclassified	unclassified	unclassified	Eubacteriales	Clostridia	Firmicutes	Bacteria
Blautia sp. AF19-10LB (HG3A.0157)	AHI	-0.016	0.375	0.562	3249	unclassified	Blautia sp. AF19-10LB	Blautia	Lachnospiraceae	Eubacteriales	Clostridia	Firmicutes	Bacteria
Eubacteriales sp. (HG3A.0158)	AHI	-0.026	0.15	0.37	3249	unclassified	unclassified	unclassified	unclassified	Eubacteriales	Clostridia	Firmicutes	Bacteria
Parasutterella excrementihominis (HG3A.0159)	AHI	-0.026	0.14	0.356	3249	unclassified	Parasutterella excrementihominis	Parasutterella	Sutterellaceae	Burkholderiales	Betaproteobacteria	Proteobacteria	Bacteria
Eubacteriales sp. (HG3A.0161)	AHI	-0.032	0.074	0.273	3249	unclassified	unclassified	unclassified	unclassified	Eubacteriales	Clostridia	Firmicutes	Bacteria
Eubacteriales sp. (HG3A.0162)	AHI	-0.053	0.004	0.083	3249	unclassified	unclassified	unclassified	unclassified	Eubacteriales	Clostridia	Firmicutes	Bacteria
Eubacteriales sp. (HG3A.0163)	AHI	-0.015	0.416	0.591	3249	unclassified	unclassified	unclassified	unclassified	Eubacteriales	Clostridia	Firmicutes	Bacteria
Eubacterium sp. AF17-7 (HG3A.0165)	AHI	0.002	0.932	0.964	3249	unclassified	Eubacterium sp. AF17-7	Eubacterium	Eubacteriaceae	Eubacteriales	Clostridia	Firmicutes	Bacteria
Intestinibacillus sp. Marseille-P4005 (HG3A.0168)	AHI	0.046	0.01	0.127	3249	unclassified	Intestinibacillus sp. Marseille-P4005	Intestinibacillus	Eubacteriaceae	Eubacteriales	Clostridia	Firmicutes	Bacteria
Anaeromassilibacillus sp. An250 (HG3A.0169)	AHI	-0.027	0.135	0.355	3249	unclassified	Anaeromassilibacillus sp. An250	Anaeromassilibacillus	Oscillospiraceae	Eubacteriales	Clostridia	Firmicutes	Bacteria
Eggerthellaceae sp. (HG3A.0171)	AHI	-0.042	0.018	0.169	3249	unclassified	unclassified	unclassified	Eggerthellaceae	Eggerthellales	Coriobacteriia	Actinobacteria	Bacteria
Lachnospiraceae sp. (HG3A.0172)	AHI	-0.001	0.944	0.968	3249	unclassified	unclassified	unclassified	Lachnospiraceae	Eubacteriales	Clostridia	Firmicutes	Bacteria
Clostridium sp. AF34-13 (HG3A.0173)	AHI	-0.013	0.446	0.62	3249	unclassified	Clostridium sp. AF34-13	Clostridium	Clostridiaceae	Eubacteriales	Clostridia	Firmicutes	Bacteria
Eggerthellales sp. (HG3A.0174)	AHI	-0.02	0.26	0.471	3249	unclassified	unclassified	unclassified	unclassified	Eggerthellales	Coriobacteriia	Actinobacteria	Bacteria
Eubacteriales sp. (HG3A.0175)	AHI	-0.025	0.166	0.385	3249	unclassified	unclassified	unclassified	unclassified	Eubacteriales	Clostridia	Firmicutes	Bacteria
Eggerthellales sp. (HG3A.0177)	AHI	-0.057	0.001	0.083	3249	unclassified	unclassified	unclassified	unclassified	Eggerthellales	Coriobacteriia	Actinobacteria	Bacteria
Eubacteriales sp. (HG3A.0178)	AHI	-0.028	0.114	0.336	3249	unclassified	unclassified	unclassified	unclassified	Eubacteriales	Clostridia	Firmicutes	Bacteria
Eubacteriales sp. (HG3A.0179)	AHI	-0.036	0.038	0.221	3249	unclassified	unclassified	unclassified	unclassified	Eubacteriales	Clostridia	Firmicutes	Bacteria
Lachnospiraceae sp. (HG3A.0180)	AHI	-0.038	0.034	0.218	3249	unclassified	unclassified	unclassified	Lachnospiraceae	Eubacteriales	Clostridia	Firmicutes	Bacteria
Haemophilus parainfluenzae (HG3A.0181)	AHI	-0.018	0.317	0.518	3249	unclassified	Haemophilus parainfluenzae	Haemophilus	Pasteurellaceae	Pasteurellales	Gammaproteobacteria	Proteobacteria	Bacteria
Coprobacter fastidiosus (HG3A.0182)	AHI	-0.01	0.57	0.706	3249	unclassified	Coprobacter fastidiosus	Coprobacter	Barnesiellaceae	Bacteroidales	Bacteroidia	Bacteroidetes	Bacteria
Eubacteriales sp. (HG3A.0184)	AHI	-0.023	0.19	0.409	3249	unclassified	unclassified	unclassified	unclassified	Eubacteriales	Clostridia	Firmicutes	Bacteria
Eubacteriales sp. (HG3A.0186)	AHI	-0.02	0.262	0.471	3249	unclassified	unclassified	unclassified	unclassified	Eubacteriales	Clostridia	Firmicutes	Bacteria
Intestinimonas butyriciproducens (HG3A.0187)	AHI	-0.013	0.468	0.639	3249	unclassified	Intestinimonas butyriciproducens	Intestinimonas	unclassified	Eubacteriales	Clostridia	Firmicutes	Bacteria
Eubacteriales sp. (HG3A.0188)	AHI	-0.023	0.205	0.42	3249	unclassified	unclassified	unclassified	unclassified	Eubacteriales	Clostridia	Firmicutes	Bacteria
Eubacteriales sp. (HG3A.0189)	AHI	-0.022	0.208	0.423	3249	unclassified	unclassified	unclassified	unclassified	Eubacteriales	Clostridia	Firmicutes	Bacteria
Eubacteriales sp. (HG3A.0192)	AHI	-0.018	0.314	0.516	3249	unclassified	unclassified	unclassified	unclassified	Eubacteriales	Clostridia	Firmicutes	Bacteria
Eubacteriales sp. (HG3A.0193)	AHI	-0.05	0.005	0.091	3249	unclassified	unclassified	unclassified	unclassified	Eubacteriales	Clostridia	Firmicutes	Bacteria
Eubacteriales sp. (HG3A.0196)	AHI	-0.039	0.03	0.218	3249	unclassified	unclassified	unclassified	unclassified	Eubacteriales	Clostridia	Firmicutes	Bacteria
Eubacteriales sp. (HG3A.0197)	AHI	-0.051	0.004	0.083	3249	unclassified	unclassified	unclassified	unclassified	Eubacteriales	Clostridia	Firmicutes	Bacteria
Intestinimonas massiliensis (HG3A.0198)	AHI	-0.045	0.012	0.135	3249	unclassified	Intestinimonas massiliensis	Intestinimonas	unclassified	Eubacteriales	Clostridia	Firmicutes	Bacteria
Butyricimonas virosa (HG3A.0199)	AHI	-0.023	0.2	0.416	3249	unclassified	Butyricimonas virosa	Butyricimonas	Odoribacteraceae	Bacteroidales	Bacteroidia	Bacteroidetes	Bacteria
Peptostreptococcaceae sp. (HG3A.0200)	AHI	-0.016	0.371	0.558	3249	unclassified	unclassified	unclassified	Peptostreptococcaceae	Eubacteriales	Clostridia	Firmicutes	Bacteria
Eubacteriales sp. (HG3A.0204)	AHI	-0.005	0.773	0.852	3249	unclassified	unclassified	unclassified	unclassified	Eubacteriales	Clostridia	Firmicutes	Bacteria
Oscillospiraceae sp. (HG3A.0207)	AHI	-0.063	0.000629	0.071	3249	unclassified	unclassified	unclassified	Oscillospiraceae	Eubacteriales	Clostridia	Firmicutes	Bacteria
Ruminococcus sp. AF17-22AC (HG3A.0208)	AHI	0.005	0.797	0.869	3249	unclassified	Ruminococcus sp. AF17-22AC	Ruminococcus	Oscillospiraceae	Eubacteriales	Clostridia	Firmicutes	Bacteria
Oscillospiraceae sp. (HG3A.0210)	AHI	-0.023	0.195	0.413	3249	unclassified	unclassified	unclassified	Oscillospiraceae	Eubacteriales	Clostridia	Firmicutes	Bacteria
Eubacteriales sp. (HG3A.0211)	AHI	-0.047	0.008	0.121	3249	unclassified	unclassified	unclassified	unclassified	Eubacteriales	Clostridia	Firmicutes	Bacteria
Eubacteriales sp. (HG3A.0213)	AHI	-0.025	0.151	0.371	3249	unclassified	unclassified	unclassified	unclassified	Eubacteriales	Clostridia	Firmicutes	Bacteria
Eubacterium sp. (HG3A.0214)	AHI	0.053	0.003	0.083	3249	unclassified	unclassified	Eubacterium	Eubacteriaceae	Eubacteriales	Clostridia	Firmicutes	Bacteria
Eubacteriales sp. (HG3A.0215)	AHI	-0.038	0.036	0.219	3249	unclassified	unclassified	unclassified	unclassified	Eubacteriales	Clostridia	Firmicutes	Bacteria
Lachnospiraceae sp. (HG3A.0217)	AHI	-0.003	0.883	0.933	3249	unclassified	unclassified	unclassified	Lachnospiraceae	Eubacteriales	Clostridia	Firmicutes	Bacteria
Bacteria sp. (HG3A.0218)	AHI	-0.018	0.318	0.518	3249	unclassified	unclassified	unclassified	unclassified	unclassified	unclassified	unclassified	Bacteria
Eubacterium sp. AF16-48 (HG3A.0219)	AHI	-0.021	0.25	0.464	3249	unclassified	Eubacterium sp. AF16-48	Eubacterium	Eubacteriaceae	Eubacteriales	Clostridia	Firmicutes	Bacteria
Eubacteriales sp. (HG3A.0221)	AHI	-0.026	0.15	0.37	3249	unclassified	unclassified	unclassified	unclassified	Eubacteriales	Clostridia	Firmicutes	Bacteria
Oscillospiraceae sp. (HG3A.0223)	AHI	-0.043	0.017	0.168	3249	unclassified	unclassified	unclassified	Oscillospiraceae	Eubacteriales	Clostridia	Firmicutes	Bacteria
Eggerthella lenta (HG3A.0225)	AHI	0.029	0.099	0.305	3249	unclassified	Eggerthella lenta	Eggerthella	Eggerthellaceae	Eggerthellales	Coriobacteriia	Actinobacteria	Bacteria
Eubacteriales sp. (HG3A.0226)	AHI	-0.052	0.004	0.083	3249	unclassified	unclassified	unclassified	unclassified	Eubacteriales	Clostridia	Firmicutes	Bacteria
Sutterella sp. KLE1602 (HG3A.0228)	AHI	0.024	0.175	0.401	3249	unclassified	Sutterella sp. KLE1602	Sutterella	Sutterellaceae	Burkholderiales	Betaproteobacteria	Proteobacteria	Bacteria
Eubacteriales sp. (HG3A.0229)	AHI	-0.036	0.04	0.225	3249	unclassified	unclassified	unclassified	unclassified	Eubacteriales	Clostridia	Firmicutes	Bacteria
Eubacteriales sp. (HG3A.0230)	AHI	-0.053	0.003	0.083	3249	unclassified	unclassified	unclassified	unclassified	Eubacteriales	Clostridia	Firmicutes	Bacteria
Eubacteriales sp. (HG3A.0232)	AHI	-0.021	0.245	0.462	3249	unclassified	unclassified	unclassified	unclassified	Eubacteriales	Clostridia	Firmicutes	Bacteria
Lachnospiraceae sp. (HG3A.0233)	AHI	-0.037	0.038	0.221	3249	unclassified	unclassified	unclassified	Lachnospiraceae	Eubacteriales	Clostridia	Firmicutes	Bacteria
Eubacteriales sp. (HG3A.0234)	AHI	-0.031	0.087	0.291	3249	unclassified	unclassified	unclassified	unclassified	Eubacteriales	Clostridia	Firmicutes	Bacteria
Eubacteriales sp. (HG3A.0235)	AHI	-0.047	0.009	0.121	3249	unclassified	unclassified	unclassified	unclassified	Eubacteriales	Clostridia	Firmicutes	Bacteria
Lachnospiraceae sp. (HG3A.0236)	AHI	-0.035	0.053	0.243	3249	unclassified	unclassified	unclassified	Lachnospiraceae	Eubacteriales	Clostridia	Firmicutes	Bacteria
Clostridiaceae sp. (HG3A.0238)	AHI	-0.023	0.187	0.409	3249	unclassified	unclassified	unclassified	Clostridiaceae	Eubacteriales	Clostridia	Firmicutes	Bacteria
[Ruminococcus] gnavus (HG3A.0239)	AHI	0.044	0.014	0.144	3249	unclassified	[Ruminococcus] gnavus	Mediterraneibacter	Lachnospiraceae	Eubacteriales	Clostridia	Firmicutes	Bacteria
Faecalibacterium prausnitzii (HG3A.0241)	AHI	-0.007	0.689	0.802	3249	unclassified	Faecalibacterium prausnitzii	Faecalibacterium	Oscillospiraceae	Eubacteriales	Clostridia	Firmicutes	Bacteria
Eubacteriales sp. (HG3A.0242)	AHI	-0.042	0.024	0.191	3249	unclassified	unclassified	unclassified	unclassified	Eubacteriales	Clostridia	Firmicutes	Bacteria
Oscillibacter sp. (HG3A.0243)	AHI	-0.014	0.431	0.605	3249	unclassified	unclassified	Oscillibacter	Oscillospiraceae	Eubacteriales	Clostridia	Firmicutes	Bacteria
Eubacteriales sp. (HG3A.0244)	AHI	-0.015	0.417	0.592	3249	unclassified	unclassified	unclassified	unclassified	Eubacteriales	Clostridia	Firmicutes	Bacteria
Oscillibacter sp. (HG3A.0245)	AHI	-0.045	0.012	0.133	3249	unclassified	unclassified	Oscillibacter	Oscillospiraceae	Eubacteriales	Clostridia	Firmicutes	Bacteria
Eubacteriales sp. (HG3A.0249)	AHI	-0.043	0.018	0.169	3249	unclassified	unclassified	unclassified	unclassified	Eubacteriales	Clostridia	Firmicutes	Bacteria
Eubacteriales sp. (HG3A.0250)	AHI	-0.042	0.018	0.169	3249	unclassified	unclassified	unclassified	unclassified	Eubacteriales	Clostridia	Firmicutes	Bacteria
Eubacterium sp. AM49-13BH (HG3A.0251)	AHI	-0.033	0.061	0.252	3249	unclassified	Eubacterium sp. AM49-13BH	Eubacterium	Eubacteriaceae	Eubacteriales	Clostridia	Firmicutes	Bacteria
Lachnospiraceae sp. (HG3A.0252)	AHI	-0.002	0.912	0.95	3249	unclassified	unclassified	unclassified	Lachnospiraceae	Eubacteriales	Clostridia	Firmicutes	Bacteria
Pseudoflavonifractor sp. An184 (HG3A.0253)	AHI	-0.023	0.211	0.424	3249	unclassified	Pseudoflavonifractor sp. An184	Pseudoflavonifractor	Oscillospiraceae	Eubacteriales	Clostridia	Firmicutes	Bacteria
Eubacteriales sp. (HG3A.0254)	AHI	0.029	0.099	0.305	3249	unclassified	unclassified	unclassified	unclassified	Eubacteriales	Clostridia	Firmicutes	Bacteria
Oscillospiraceae sp. (HG3A.0256)	AHI	0.03	0.094	0.3	3249	unclassified	unclassified	unclassified	Oscillospiraceae	Eubacteriales	Clostridia	Firmicutes	Bacteria
Lachnospiraceae sp. (HG3A.0257)	AHI	-0.031	0.084	0.286	3249	unclassified	unclassified	unclassified	Lachnospiraceae	Eubacteriales	Clostridia	Firmicutes	Bacteria
[Clostridium] spiroforme (HG3A.0259)	AHI	0.013	0.463	0.634	3249	unclassified	[Clostridium] spiroforme	Erysipelatoclostridium	Erysipelotrichaceae	Erysipelotrichales	Erysipelotrichia	Firmicutes	Bacteria
Eubacteriales sp. (HG3A.0260)	AHI	-0.028	0.121	0.342	3249	unclassified	unclassified	unclassified	unclassified	Eubacteriales	Clostridia	Firmicutes	Bacteria
Eubacteriales sp. (HG3A.0263)	AHI	-0.015	0.414	0.591	3249	unclassified	unclassified	unclassified	unclassified	Eubacteriales	Clostridia	Firmicutes	Bacteria
Eubacteriales sp. (HG3A.0264)	AHI	-0.033	0.064	0.257	3249	unclassified	unclassified	unclassified	unclassified	Eubacteriales	Clostridia	Firmicutes	Bacteria
Bacteroides intestinalis (HG3A.0265)	AHI	-0.018	0.309	0.513	3249	unclassified	Bacteroides intestinalis	Bacteroides	Bacteroidaceae	Bacteroidales	Bacteroidia	Bacteroidetes	Bacteria
Desulfovibrionales sp. (HG3A.0266)	AHI	-0.017	0.327	0.529	3249	unclassified	unclassified	unclassified	unclassified	Desulfovibrionales	Deltaproteobacteria	Proteobacteria	Bacteria
Eubacteriales sp. (HG3A.0267)	AHI	-0.021	0.24	0.46	3249	unclassified	unclassified	unclassified	unclassified	Eubacteriales	Clostridia	Firmicutes	Bacteria
Eubacteriales sp. (HG3A.0269)	AHI	-0.052	0.003	0.083	3249	unclassified	unclassified	unclassified	unclassified	Eubacteriales	Clostridia	Firmicutes	Bacteria
Eubacteriales sp. (HG3A.0270)	AHI	-0.034	0.05	0.24	3249	unclassified	unclassified	unclassified	unclassified	Eubacteriales	Clostridia	Firmicutes	Bacteria
Ruminococcus sp. AF46-10NS (HG3A.0271)	AHI	0.023	0.193	0.411	3249	unclassified	Ruminococcus sp. AF46-10NS	Ruminococcus	Oscillospiraceae	Eubacteriales	Clostridia	Firmicutes	Bacteria
Clostridia sp. (HG3A.0272)	AHI	-0.039	0.028	0.212	3249	unclassified	unclassified	unclassified	unclassified	unclassified	Clostridia	Firmicutes	Bacteria
Eubacteriales sp. (HG3A.0273)	AHI	-0.027	0.135	0.355	3249	unclassified	unclassified	unclassified	unclassified	Eubacteriales	Clostridia	Firmicutes	Bacteria
Turicibacter sanguinis (HG3A.0274)	AHI	-0.018	0.305	0.511	3249	unclassified	Turicibacter sanguinis	Turicibacter	Turicibacteraceae	Erysipelotrichales	Erysipelotrichia	Firmicutes	Bacteria
Clostridia sp. (HG3A.0276)	AHI	-0.001	0.965	0.977	3249	unclassified	unclassified	unclassified	unclassified	unclassified	Clostridia	Firmicutes	Bacteria
Parabacteroides goldsteinii (HG3A.0279)	AHI	-0.017	0.332	0.53	3249	unclassified	Parabacteroides goldsteinii	Parabacteroides	Tannerellaceae	Bacteroidales	Bacteroidia	Bacteroidetes	Bacteria
Eubacteriales sp. (HG3A.0280)	AHI	-0.035	0.047	0.234	3249	unclassified	unclassified	unclassified	unclassified	Eubacteriales	Clostridia	Firmicutes	Bacteria
Alistipes dispar (HG3A.0281)	AHI	-0.02	0.249	0.464	3249	unclassified	Alistipes dispar	Alistipes	Rikenellaceae	Bacteroidales	Bacteroidia	Bacteroidetes	Bacteria
Eubacteriales sp. (HG3A.0282)	AHI	-0.045	0.014	0.144	3249	unclassified	unclassified	unclassified	unclassified	Eubacteriales	Clostridia	Firmicutes	Bacteria
Erysipelotrichales sp. (HG3A.0283)	AHI	-0.007	0.711	0.818	3249	unclassified	unclassified	unclassified	unclassified	Erysipelotrichales	Erysipelotrichia	Firmicutes	Bacteria
Eubacteriales sp. (HG3A.0284)	AHI	-0.053	0.003	0.083	3249	unclassified	unclassified	unclassified	unclassified	Eubacteriales	Clostridia	Firmicutes	Bacteria
Enterocloster citroniae (HG3A.0285)	AHI	0.013	0.459	0.632	3249	unclassified	Enterocloster citroniae	Enterocloster	Lachnospiraceae	Eubacteriales	Clostridia	Firmicutes	Bacteria
Eubacteriales sp. (HG3A.0288)	AHI	-0.035	0.048	0.234	3249	unclassified	unclassified	unclassified	unclassified	Eubacteriales	Clostridia	Firmicutes	Bacteria
Eubacteriales sp. (HG3A.0289)	AHI	-0.025	0.153	0.371	3249	unclassified	unclassified	unclassified	unclassified	Eubacteriales	Clostridia	Firmicutes	Bacteria
Bacteroides nordii (HG3A.0290)	AHI	-0.021	0.258	0.469	3249	unclassified	Bacteroides nordii	Bacteroides	Bacteroidaceae	Bacteroidales	Bacteroidia	Bacteroidetes	Bacteria
Eubacteriales sp. (HG3A.0291)	AHI	-0.035	0.047	0.234	3249	unclassified	unclassified	unclassified	unclassified	Eubacteriales	Clostridia	Firmicutes	Bacteria
Clostridium sp. AF15-31 (HG3A.0293)	AHI	-0.008	0.648	0.771	3249	unclassified	Clostridium sp. AF15-31	Clostridium	Clostridiaceae	Eubacteriales	Clostridia	Firmicutes	Bacteria
Hydrogeniiclostidium mannosilyticum (HG3A.0294)	AHI	0.012	0.484	0.648	3249	unclassified	Hydrogeniiclostidium mannosilyticum	Hydrogeniiclostidium	Oscillospiraceae	Eubacteriales	Clostridia	Firmicutes	Bacteria
Firmicutes sp. (HG3A.0301)	AHI	-0.005	0.772	0.852	3249	unclassified	unclassified	unclassified	unclassified	unclassified	unclassified	Firmicutes	Bacteria
Eubacteriales sp. (HG3A.0302)	AHI	0.002	0.926	0.961	3249	unclassified	unclassified	unclassified	unclassified	Eubacteriales	Clostridia	Firmicutes	Bacteria
Erysipelotrichales sp. (HG3A.0303)	AHI	-0.032	0.071	0.273	3249	unclassified	unclassified	unclassified	unclassified	Erysipelotrichales	Erysipelotrichia	Firmicutes	Bacteria
Eubacteriales sp. (HG3A.0305)	AHI	-0.016	0.366	0.556	3249	unclassified	unclassified	unclassified	unclassified	Eubacteriales	Clostridia	Firmicutes	Bacteria
Anaerotruncus colihominis (HG3A.0307)	AHI	0.025	0.153	0.371	3249	unclassified	Anaerotruncus colihominis	Anaerotruncus	Oscillospiraceae	Eubacteriales	Clostridia	Firmicutes	Bacteria
Eubacteriales sp. (HG3A.0308)	AHI	-0.015	0.409	0.588	3249	unclassified	unclassified	unclassified	unclassified	Eubacteriales	Clostridia	Firmicutes	Bacteria
Eubacteriales sp. (HG3A.0309)	AHI	-0.052	0.003	0.083	3249	unclassified	unclassified	unclassified	unclassified	Eubacteriales	Clostridia	Firmicutes	Bacteria
Eubacteriales sp. (HG3A.0311)	AHI	-0.051	0.004	0.083	3249	unclassified	unclassified	unclassified	unclassified	Eubacteriales	Clostridia	Firmicutes	Bacteria
Eubacteriales sp. (HG3A.0312)	AHI	-0.028	0.12	0.342	3249	unclassified	unclassified	unclassified	unclassified	Eubacteriales	Clostridia	Firmicutes	Bacteria
Erysipelatoclostridium sp. (HG3A.0313)	AHI	-0.012	0.502	0.661	3249	unclassified	unclassified	Erysipelatoclostridium	Erysipelotrichaceae	Erysipelotrichales	Erysipelotrichia	Firmicutes	Bacteria
Mediterraneibacter glycyrrhizinilyticus (HG3A.0314)	AHI	0.049	0.006	0.106	3249	unclassified	Mediterraneibacter glycyrrhizinilyticus	Mediterraneibacter	Lachnospiraceae	Eubacteriales	Clostridia	Firmicutes	Bacteria
Phascolarctobacterium succinatutens (HG3A.0315)	AHI	0.029	0.111	0.329	3249	unclassified	Phascolarctobacterium succinatutens	Phascolarctobacterium	Acidaminococcaceae	Acidaminococcales	Negativicutes	Firmicutes	Bacteria
Eubacteriales sp. (HG3A.0316)	AHI	-0.035	0.045	0.232	3249	unclassified	unclassified	unclassified	unclassified	Eubacteriales	Clostridia	Firmicutes	Bacteria
Eubacteriales sp. (HG3A.0320)	AHI	-0.019	0.298	0.509	3249	unclassified	unclassified	unclassified	unclassified	Eubacteriales	Clostridia	Firmicutes	Bacteria
Eubacteriales sp. (HG3A.0321)	AHI	-0.037	0.038	0.221	3249	unclassified	unclassified	unclassified	unclassified	Eubacteriales	Clostridia	Firmicutes	Bacteria
Eubacteriales sp. (HG3A.0322)	AHI	0.006	0.746	0.84	3249	unclassified	unclassified	unclassified	unclassified	Eubacteriales	Clostridia	Firmicutes	Bacteria
Eubacteriales sp. (HG3A.0323)	AHI	-0.016	0.369	0.557	3249	unclassified	unclassified	unclassified	unclassified	Eubacteriales	Clostridia	Firmicutes	Bacteria
Veillonella rogosae (HG3A.0324)	AHI	-0.035	0.05	0.24	3249	unclassified	Veillonella rogosae	Veillonella	Veillonellaceae	Veillonellales	Negativicutes	Firmicutes	Bacteria
Eubacteriales sp. (HG3A.0325)	AHI	-0.033	0.073	0.273	3249	unclassified	unclassified	unclassified	unclassified	Eubacteriales	Clostridia	Firmicutes	Bacteria
Proteobacteria sp. (HG3A.0327)	AHI	-0.016	0.373	0.56	3249	unclassified	unclassified	unclassified	unclassified	unclassified	unclassified	Proteobacteria	Bacteria
Eubacteriales sp. (HG3A.0328)	AHI	-0.024	0.176	0.401	3249	unclassified	unclassified	unclassified	unclassified	Eubacteriales	Clostridia	Firmicutes	Bacteria
Eubacteriales sp. (HG3A.0329)	AHI	-0.038	0.034	0.218	3249	unclassified	unclassified	unclassified	unclassified	Eubacteriales	Clostridia	Firmicutes	Bacteria
Clostridiaceae sp. (HG3A.0330)	AHI	-0.003	0.88	0.931	3249	unclassified	unclassified	unclassified	Clostridiaceae	Eubacteriales	Clostridia	Firmicutes	Bacteria
Eubacteriales sp. (HG3A.0331)	AHI	-0.04	0.023	0.189	3249	unclassified	unclassified	unclassified	unclassified	Eubacteriales	Clostridia	Firmicutes	Bacteria
Allisonella histaminiformans (HG3A.0332)	AHI	0.018	0.307	0.512	3249	unclassified	Allisonella histaminiformans	Allisonella	Veillonellaceae	Veillonellales	Negativicutes	Firmicutes	Bacteria
Eubacteriales sp. (HG3A.0333)	AHI	0.004	0.834	0.892	3249	unclassified	unclassified	unclassified	unclassified	Eubacteriales	Clostridia	Firmicutes	Bacteria
Eubacteriales sp. (HG3A.0334)	AHI	-0.031	0.078	0.28	3249	unclassified	unclassified	unclassified	unclassified	Eubacteriales	Clostridia	Firmicutes	Bacteria
Eubacteriales sp. (HG3A.0335)	AHI	0.008	0.653	0.775	3249	unclassified	unclassified	unclassified	unclassified	Eubacteriales	Clostridia	Firmicutes	Bacteria
Ruminococcus sp. (HG3A.0337)	AHI	-0.021	0.248	0.464	3249	unclassified	unclassified	Ruminococcus	Oscillospiraceae	Eubacteriales	Clostridia	Firmicutes	Bacteria
Eubacteriales sp. (HG3A.0338)	AHI	-0.017	0.338	0.534	3249	unclassified	unclassified	unclassified	unclassified	Eubacteriales	Clostridia	Firmicutes	Bacteria
Bacteroidales sp. (HG3A.0340)	AHI	-0.015	0.402	0.586	3249	unclassified	unclassified	unclassified	unclassified	Bacteroidales	Bacteroidia	Bacteroidetes	Bacteria
Firmicutes sp. (HG3A.0341)	AHI	-0.051	0.004	0.083	3249	unclassified	unclassified	unclassified	unclassified	unclassified	unclassified	Firmicutes	Bacteria
Eubacteriales sp. (HG3A.0342)	AHI	-0.034	0.057	0.251	3249	unclassified	unclassified	unclassified	unclassified	Eubacteriales	Clostridia	Firmicutes	Bacteria
Oscillospiraceae sp. (HG3A.0343)	AHI	-0.006	0.721	0.826	3249	unclassified	unclassified	unclassified	Oscillospiraceae	Eubacteriales	Clostridia	Firmicutes	Bacteria
Roseburia sp. AM16-25 (HG3A.0344)	AHI	-0.011	0.559	0.702	3249	unclassified	Roseburia sp. AM16-25	Roseburia	Lachnospiraceae	Eubacteriales	Clostridia	Firmicutes	Bacteria
Eubacteriales sp. (HG3A.0345)	AHI	-0.017	0.335	0.532	3249	unclassified	unclassified	unclassified	unclassified	Eubacteriales	Clostridia	Firmicutes	Bacteria
Pseudoruminococcus massiliensis (HG3A.0346)	AHI	-0.013	0.461	0.633	3249	unclassified	Pseudoruminococcus massiliensis	Pseudoruminococcus	Oscillospiraceae	Eubacteriales	Clostridia	Firmicutes	Bacteria
Clostridium sp. AT4 (HG3A.0347)	AHI	0.037	0.041	0.226	3249	unclassified	Clostridium sp. AT4	Clostridium	Clostridiaceae	Eubacteriales	Clostridia	Firmicutes	Bacteria
Eubacteriales sp. (HG3A.0349)	AHI	-0.032	0.074	0.273	3249	unclassified	unclassified	unclassified	unclassified	Eubacteriales	Clostridia	Firmicutes	Bacteria
Eubacteriales sp. (HG3A.0350)	AHI	-0.017	0.33	0.529	3249	unclassified	unclassified	unclassified	unclassified	Eubacteriales	Clostridia	Firmicutes	Bacteria
Eubacteriales sp. (HG3A.0352)	AHI	0.004	0.817	0.882	3249	unclassified	unclassified	unclassified	unclassified	Eubacteriales	Clostridia	Firmicutes	Bacteria
Clostridium sp. M62/1 (HG3A.0354)	AHI	0.021	0.234	0.455	3249	unclassified	Clostridium sp. M62/1	Clostridium	Clostridiaceae	Eubacteriales	Clostridia	Firmicutes	Bacteria
Eisenbergiella tayi (HG3A.0355)	AHI	-0.01	0.565	0.704	3249	unclassified	Eisenbergiella tayi	Eisenbergiella	Lachnospiraceae	Eubacteriales	Clostridia	Firmicutes	Bacteria
Eubacteriales sp. (HG3A.0358)	AHI	-0.016	0.368	0.557	3249	unclassified	unclassified	unclassified	unclassified	Eubacteriales	Clostridia	Firmicutes	Bacteria
Proteobacteria sp. (HG3A.0360)	AHI	-0.003	0.876	0.928	3249	unclassified	unclassified	unclassified	unclassified	unclassified	unclassified	Proteobacteria	Bacteria
Bacteria sp. (HG3A.0361)	AHI	0.004	0.826	0.887	3249	unclassified	unclassified	unclassified	unclassified	unclassified	unclassified	unclassified	Bacteria
Enterocloster aldenensis (HG3A.0362)	AHI	0.007	0.69	0.802	3249	unclassified	Enterocloster aldenensis	Enterocloster	Lachnospiraceae	Eubacteriales	Clostridia	Firmicutes	Bacteria
Eubacteriales sp. (HG3A.0363)	AHI	-0.022	0.216	0.43	3249	unclassified	unclassified	unclassified	unclassified	Eubacteriales	Clostridia	Firmicutes	Bacteria
Eubacteriales sp. (HG3A.0364)	AHI	-0.013	0.475	0.642	3249	unclassified	unclassified	unclassified	unclassified	Eubacteriales	Clostridia	Firmicutes	Bacteria
[Clostridium] innocuum (HG3A.0365)	AHI	0.011	0.548	0.692	3249	unclassified	[Clostridium] innocuum	Erysipelatoclostridium	Erysipelotrichaceae	Erysipelotrichales	Erysipelotrichia	Firmicutes	Bacteria
Holdemanella sp. (HG3A.0366)	AHI	0.049	0.006	0.106	3249	unclassified	unclassified	Holdemanella	Erysipelotrichaceae	Erysipelotrichales	Erysipelotrichia	Firmicutes	Bacteria
Eubacteriales sp. (HG3A.0367)	AHI	-0.012	0.484	0.648	3249	unclassified	unclassified	unclassified	unclassified	Eubacteriales	Clostridia	Firmicutes	Bacteria
Clostridia sp. (HG3A.0368)	AHI	-0.019	0.276	0.49	3249	unclassified	unclassified	unclassified	unclassified	unclassified	Clostridia	Firmicutes	Bacteria
Eubacteriales sp. (HG3A.0369)	AHI	-0.005	0.761	0.848	3249	unclassified	unclassified	unclassified	unclassified	Eubacteriales	Clostridia	Firmicutes	Bacteria
[Clostridium] symbiosum (HG3A.0370)	AHI	0.028	0.116	0.338	3249	unclassified	[Clostridium] symbiosum	Lachnoclostridium	Lachnospiraceae	Eubacteriales	Clostridia	Firmicutes	Bacteria
Eubacteriales sp. (HG3A.0371)	AHI	-0.034	0.059	0.252	3249	unclassified	unclassified	unclassified	unclassified	Eubacteriales	Clostridia	Firmicutes	Bacteria
Eubacteriales sp. (HG3A.0373)	AHI	-0.012	0.494	0.657	3249	unclassified	unclassified	unclassified	unclassified	Eubacteriales	Clostridia	Firmicutes	Bacteria
Eubacteriales sp. (HG3A.0376)	AHI	-0.015	0.407	0.586	3249	unclassified	unclassified	unclassified	unclassified	Eubacteriales	Clostridia	Firmicutes	Bacteria
Eubacteriales sp. (HG3A.0377)	AHI	-0.038	0.035	0.218	3249	unclassified	unclassified	unclassified	unclassified	Eubacteriales	Clostridia	Firmicutes	Bacteria
Oscillospiraceae sp. (HG3A.0380)	AHI	-0.038	0.032	0.218	3249	unclassified	unclassified	unclassified	Oscillospiraceae	Eubacteriales	Clostridia	Firmicutes	Bacteria
Eubacteriales sp. (HG3A.0381)	AHI	-0.042	0.018	0.169	3249	unclassified	unclassified	unclassified	unclassified	Eubacteriales	Clostridia	Firmicutes	Bacteria
Oscillospiraceae sp. (HG3A.0382)	AHI	-0.026	0.144	0.362	3249	unclassified	unclassified	unclassified	Oscillospiraceae	Eubacteriales	Clostridia	Firmicutes	Bacteria
Eubacteriales sp. (HG3A.0383)	AHI	-0.024	0.176	0.401	3249	unclassified	unclassified	unclassified	unclassified	Eubacteriales	Clostridia	Firmicutes	Bacteria
