## Supplementary tables for "Obstructive sleep apnea is associated with specific gut microbiota species and functions in the population-based Swedish CardioPulmonary bioImage Study (SCAPIS)" (part 3 of 3)

### Sheet: Table S8 (continued)
Supplementary Table 8. Partial Spearman’s correlations of AHI with microbiota species using the extended model after imputing missing AHI values
Oscillospiraceae sp. (HG3A.0384)	AHI	-0.032	0.073	0.273	3249	unclassified	unclassified	unclassified	Oscillospiraceae	Eubacteriales	Clostridia	Firmicutes	Bacteria
Clostridia sp. (HG3A.0385)	AHI	-0.021	0.235	0.455	3249	unclassified	unclassified	unclassified	unclassified	unclassified	Clostridia	Firmicutes	Bacteria
Eubacteriales sp. (HG3A.0386)	AHI	-0.035	0.048	0.236	3249	unclassified	unclassified	unclassified	unclassified	Eubacteriales	Clostridia	Firmicutes	Bacteria
Oscillospiraceae sp. (HG3A.0388)	AHI	-0.031	0.084	0.286	3249	unclassified	unclassified	unclassified	Oscillospiraceae	Eubacteriales	Clostridia	Firmicutes	Bacteria
Eubacteriales sp. (HG3A.0390)	AHI	-0.029	0.101	0.307	3249	unclassified	unclassified	unclassified	unclassified	Eubacteriales	Clostridia	Firmicutes	Bacteria
Roseburia sp. AM59-24XD (HG3A.0391)	AHI	-0.041	0.022	0.185	3249	unclassified	Roseburia sp. AM59-24XD	Roseburia	Lachnospiraceae	Eubacteriales	Clostridia	Firmicutes	Bacteria
Eubacteriales sp. (HG3A.0392)	AHI	-0.011	0.535	0.684	3249	unclassified	unclassified	unclassified	unclassified	Eubacteriales	Clostridia	Firmicutes	Bacteria
Lachnospiraceae sp. (HG3A.0393)	AHI	0.015	0.41	0.588	3249	unclassified	unclassified	unclassified	Lachnospiraceae	Eubacteriales	Clostridia	Firmicutes	Bacteria
Eubacteriales sp. (HG3A.0396)	AHI	-0.014	0.418	0.592	3249	unclassified	unclassified	unclassified	unclassified	Eubacteriales	Clostridia	Firmicutes	Bacteria
Firmicutes sp. (HG3A.0397)	AHI	-0.058	0.001	0.083	3249	unclassified	unclassified	unclassified	unclassified	unclassified	unclassified	Firmicutes	Bacteria
Firmicutes sp. (HG3A.0398)	AHI	-0.055	0.002	0.083	3249	unclassified	unclassified	unclassified	unclassified	unclassified	unclassified	Firmicutes	Bacteria
Lachnospiraceae sp. (HG3A.0399)	AHI	-0.025	0.169	0.391	3249	unclassified	unclassified	unclassified	Lachnospiraceae	Eubacteriales	Clostridia	Firmicutes	Bacteria
Clostridia sp. (HG3A.0401)	AHI	0.001	0.959	0.974	3249	unclassified	unclassified	unclassified	unclassified	unclassified	Clostridia	Firmicutes	Bacteria
Lachnotalea sp. AF33-28 (HG3A.0403)	AHI	-0.027	0.127	0.35	3249	unclassified	Lachnotalea sp. AF33-28	Lachnotalea	Lachnospiraceae	Eubacteriales	Clostridia	Firmicutes	Bacteria
Coprococcus sp. (HG3A.0404)	AHI	0.033	0.061	0.252	3249	unclassified	unclassified	Coprococcus	Lachnospiraceae	Eubacteriales	Clostridia	Firmicutes	Bacteria
Eubacteriales sp. (HG3A.0405)	AHI	-0.017	0.356	0.547	3249	unclassified	unclassified	unclassified	unclassified	Eubacteriales	Clostridia	Firmicutes	Bacteria
Eubacteriales sp. (HG3A.0406)	AHI	-0.023	0.198	0.413	3249	unclassified	unclassified	unclassified	unclassified	Eubacteriales	Clostridia	Firmicutes	Bacteria
Acidaminococcus intestini (HG3A.0407)	AHI	0.032	0.078	0.28	3249	unclassified	Acidaminococcus intestini	Acidaminococcus	Acidaminococcaceae	Acidaminococcales	Negativicutes	Firmicutes	Bacteria
Eubacteriales sp. (HG3A.0408)	AHI	0.004	0.801	0.872	3249	unclassified	unclassified	unclassified	unclassified	Eubacteriales	Clostridia	Firmicutes	Bacteria
Eubacteriales sp. (HG3A.0409)	AHI	-0.028	0.118	0.34	3249	unclassified	unclassified	unclassified	unclassified	Eubacteriales	Clostridia	Firmicutes	Bacteria
Actinomyces sp. ICM58 (HG3A.0410)	AHI	-0.013	0.48	0.645	3249	unclassified	Actinomyces sp. ICM58	Actinomyces	Actinomycetaceae	Actinomycetales	Actinomycetia	Actinobacteria	Bacteria
Oscillospiraceae sp. (HG3A.0412)	AHI	-0.018	0.324	0.525	3249	unclassified	unclassified	unclassified	Oscillospiraceae	Eubacteriales	Clostridia	Firmicutes	Bacteria
Butyrivibrio crossotus (HG3A.0413)	AHI	-0.005	0.769	0.85	3249	unclassified	Butyrivibrio crossotus	Butyrivibrio	Lachnospiraceae	Eubacteriales	Clostridia	Firmicutes	Bacteria
Blautia sp. (HG3A.0416)	AHI	0.023	0.198	0.413	3249	unclassified	unclassified	Blautia	Lachnospiraceae	Eubacteriales	Clostridia	Firmicutes	Bacteria
Sellimonas intestinalis (HG3A.0417)	AHI	0.025	0.159	0.378	3249	unclassified	Sellimonas intestinalis	Sellimonas	Lachnospiraceae	Eubacteriales	Clostridia	Firmicutes	Bacteria
Eubacteriales sp. (HG3A.0418)	AHI	-0.032	0.071	0.273	3249	unclassified	unclassified	unclassified	unclassified	Eubacteriales	Clostridia	Firmicutes	Bacteria
Eubacteriales sp. (HG3A.0419)	AHI	-0.036	0.045	0.232	3249	unclassified	unclassified	unclassified	unclassified	Eubacteriales	Clostridia	Firmicutes	Bacteria
Eubacteriales sp. (HG3A.0421)	AHI	-0.051	0.004	0.083	3249	unclassified	unclassified	unclassified	unclassified	Eubacteriales	Clostridia	Firmicutes	Bacteria
Phocaeicola plebeius (HG3A.0423)	AHI	-0.023	0.186	0.409	3249	unclassified	Phocaeicola plebeius	Phocaeicola	unclassified	Bacteroidales	Bacteroidia	Bacteroidetes	Bacteria
Eubacteriales sp. (HG3A.0426)	AHI	-0.032	0.069	0.271	3249	unclassified	unclassified	unclassified	unclassified	Eubacteriales	Clostridia	Firmicutes	Bacteria
Eubacteriales sp. (HG3A.0427)	AHI	-0.026	0.148	0.367	3249	unclassified	unclassified	unclassified	unclassified	Eubacteriales	Clostridia	Firmicutes	Bacteria
Eubacteriales sp. (HG3A.0428)	AHI	-0.018	0.314	0.516	3249	unclassified	unclassified	unclassified	unclassified	Eubacteriales	Clostridia	Firmicutes	Bacteria
Oscillospiraceae sp. (HG3A.0429)	AHI	-0.039	0.032	0.218	3249	unclassified	unclassified	unclassified	Oscillospiraceae	Eubacteriales	Clostridia	Firmicutes	Bacteria
Blautia hydrogenotrophica (HG3A.0430)	AHI	0.02	0.267	0.478	3249	unclassified	Blautia hydrogenotrophica	Blautia	Lachnospiraceae	Eubacteriales	Clostridia	Firmicutes	Bacteria
Clostridiaceae sp. (HG3A.0431)	AHI	0.036	0.044	0.232	3249	unclassified	unclassified	unclassified	Clostridiaceae	Eubacteriales	Clostridia	Firmicutes	Bacteria
Eubacteriales sp. (HG3A.0432)	AHI	0.008	0.635	0.764	3249	unclassified	unclassified	unclassified	unclassified	Eubacteriales	Clostridia	Firmicutes	Bacteria
Clostridia sp. (HG3A.0435)	AHI	-0.037	0.038	0.221	3249	unclassified	unclassified	unclassified	unclassified	unclassified	Clostridia	Firmicutes	Bacteria
Firmicutes sp. (HG3A.0436)	AHI	-0.034	0.06	0.252	3249	unclassified	unclassified	unclassified	unclassified	unclassified	unclassified	Firmicutes	Bacteria
Oscillospiraceae sp. (HG3A.0437)	AHI	-0.049	0.005	0.099	3249	unclassified	unclassified	unclassified	Oscillospiraceae	Eubacteriales	Clostridia	Firmicutes	Bacteria
Eubacteriales sp. (HG3A.0439)	AHI	-0.029	0.115	0.338	3249	unclassified	unclassified	unclassified	unclassified	Eubacteriales	Clostridia	Firmicutes	Bacteria
Eubacteriales sp. (HG3A.0441)	AHI	-0.016	0.356	0.547	3249	unclassified	unclassified	unclassified	unclassified	Eubacteriales	Clostridia	Firmicutes	Bacteria
Eubacteriales sp. (HG3A.0442)	AHI	-0.052	0.004	0.083	3249	unclassified	unclassified	unclassified	unclassified	Eubacteriales	Clostridia	Firmicutes	Bacteria
Eubacteriales sp. (HG3A.0443)	AHI	-0.027	0.128	0.35	3249	unclassified	unclassified	unclassified	unclassified	Eubacteriales	Clostridia	Firmicutes	Bacteria
Oscillospiraceae sp. (HG3A.0445)	AHI	-0.04	0.027	0.209	3249	unclassified	unclassified	unclassified	Oscillospiraceae	Eubacteriales	Clostridia	Firmicutes	Bacteria
Blastocystis sp. subtype 4 (HG3A.0446)	AHI	-0.028	0.12	0.342	3249	unclassified	Blastocystis sp. subtype 4	Blastocystis	Blastocystidae	Opalinata	Bigyra	unclassified	Eukaryota
Eubacteriales sp. (HG3A.0447)	AHI	-0.004	0.817	0.882	3249	unclassified	unclassified	unclassified	unclassified	Eubacteriales	Clostridia	Firmicutes	Bacteria
Clostridium sp. OM07-9AC (HG3A.0448)	AHI	0	0.981	0.987	3249	unclassified	Clostridium sp. OM07-9AC	Clostridium	Clostridiaceae	Eubacteriales	Clostridia	Firmicutes	Bacteria
Eubacteriales sp. (HG3A.0450)	AHI	-0.028	0.117	0.339	3249	unclassified	unclassified	unclassified	unclassified	Eubacteriales	Clostridia	Firmicutes	Bacteria
Eubacteriales sp. (HG3A.0453)	AHI	-0.015	0.403	0.586	3249	unclassified	unclassified	unclassified	unclassified	Eubacteriales	Clostridia	Firmicutes	Bacteria
Firmicutes sp. (HG3A.0454)	AHI	-0.019	0.276	0.49	3249	unclassified	unclassified	unclassified	unclassified	unclassified	unclassified	Firmicutes	Bacteria
Hungatella hathewayi (HG3A.0455)	AHI	0.001	0.966	0.977	3249	unclassified	Hungatella hathewayi	Hungatella	Clostridiaceae	Eubacteriales	Clostridia	Firmicutes	Bacteria
Coprobacillus cateniformis (HG3A.0456)	AHI	-0.008	0.645	0.771	3249	unclassified	Coprobacillus cateniformis	Coprobacillus	Coprobacillaceae	Erysipelotrichales	Erysipelotrichia	Firmicutes	Bacteria
Eubacteriales sp. (HG3A.0457)	AHI	-0.011	0.522	0.678	3249	unclassified	unclassified	unclassified	unclassified	Eubacteriales	Clostridia	Firmicutes	Bacteria
Massilistercora timonensis (HG3A.0458)	AHI	-0.027	0.129	0.35	3249	unclassified	Massilistercora timonensis	Massilistercora	unclassified	Eubacteriales	Clostridia	Firmicutes	Bacteria
Bacteria sp. (HG3A.0459)	AHI	-0.035	0.048	0.234	3249	unclassified	unclassified	unclassified	unclassified	unclassified	unclassified	unclassified	Bacteria
Anaerotruncus massiliensis (HG3A.0460)	AHI	-0.025	0.153	0.371	3249	unclassified	Anaerotruncus massiliensis	Anaerotruncus	Oscillospiraceae	Eubacteriales	Clostridia	Firmicutes	Bacteria
Oscillospiraceae sp. (HG3A.0461)	AHI	-0.018	0.312	0.515	3249	unclassified	unclassified	unclassified	Oscillospiraceae	Eubacteriales	Clostridia	Firmicutes	Bacteria
Clostridia sp. (HG3A.0463)	AHI	-0.029	0.099	0.305	3249	unclassified	unclassified	unclassified	unclassified	unclassified	Clostridia	Firmicutes	Bacteria
Firmicutes sp. (HG3A.0464)	AHI	0.014	0.442	0.619	3249	unclassified	unclassified	unclassified	unclassified	unclassified	unclassified	Firmicutes	Bacteria
Eubacteriales sp. (HG3A.0468)	AHI	-0.017	0.344	0.535	3249	unclassified	unclassified	unclassified	unclassified	Eubacteriales	Clostridia	Firmicutes	Bacteria
Clostridia sp. (HG3A.0470)	AHI	-0.038	0.034	0.218	3249	unclassified	unclassified	unclassified	unclassified	unclassified	Clostridia	Firmicutes	Bacteria
Clostridiaceae sp. (HG3A.0471)	AHI	0.015	0.406	0.586	3249	unclassified	unclassified	unclassified	Clostridiaceae	Eubacteriales	Clostridia	Firmicutes	Bacteria
Eubacteriales sp. (HG3A.0472)	AHI	-0.013	0.47	0.64	3249	unclassified	unclassified	unclassified	unclassified	Eubacteriales	Clostridia	Firmicutes	Bacteria
Eubacteriales sp. (HG3A.0473)	AHI	-0.024	0.185	0.407	3249	unclassified	unclassified	unclassified	unclassified	Eubacteriales	Clostridia	Firmicutes	Bacteria
Eubacteriales sp. (HG3A.0474)	AHI	-0.02	0.258	0.469	3249	unclassified	unclassified	unclassified	unclassified	Eubacteriales	Clostridia	Firmicutes	Bacteria
Oscillospiraceae sp. (HG3A.0475)	AHI	-0.019	0.278	0.49	3249	unclassified	unclassified	unclassified	Oscillospiraceae	Eubacteriales	Clostridia	Firmicutes	Bacteria
Eubacteriales sp. (HG3A.0476)	AHI	-0.024	0.196	0.413	3249	unclassified	unclassified	unclassified	unclassified	Eubacteriales	Clostridia	Firmicutes	Bacteria
Eubacteriales sp. (HG3A.0477)	AHI	-0.019	0.29	0.502	3249	unclassified	unclassified	unclassified	unclassified	Eubacteriales	Clostridia	Firmicutes	Bacteria
Clostridia sp. (HG3A.0479)	AHI	-0.032	0.073	0.273	3249	unclassified	unclassified	unclassified	unclassified	unclassified	Clostridia	Firmicutes	Bacteria
Eubacteriales sp. (HG3A.0482)	AHI	-0.029	0.108	0.324	3249	unclassified	unclassified	unclassified	unclassified	Eubacteriales	Clostridia	Firmicutes	Bacteria
Bacteria sp. (HG3A.0483)	AHI	-0.047	0.01	0.127	3249	unclassified	unclassified	unclassified	unclassified	unclassified	unclassified	unclassified	Bacteria
Eubacteriales sp. (HG3A.0486)	AHI	-0.034	0.056	0.25	3249	unclassified	unclassified	unclassified	unclassified	Eubacteriales	Clostridia	Firmicutes	Bacteria
Eubacteriales sp. (HG3A.0489)	AHI	-0.019	0.272	0.485	3249	unclassified	unclassified	unclassified	unclassified	Eubacteriales	Clostridia	Firmicutes	Bacteria
Eubacteriales sp. (HG3A.0490)	AHI	0.001	0.939	0.967	3249	unclassified	unclassified	unclassified	unclassified	Eubacteriales	Clostridia	Firmicutes	Bacteria
Clostridiaceae sp. (HG3A.0491)	AHI	0.013	0.446	0.62	3249	unclassified	unclassified	unclassified	Clostridiaceae	Eubacteriales	Clostridia	Firmicutes	Bacteria
Bacteria sp. (HG3A.0492)	AHI	-0.034	0.056	0.25	3249	unclassified	unclassified	unclassified	unclassified	unclassified	unclassified	unclassified	Bacteria
Eubacteriales sp. (HG3A.0493)	AHI	-0.019	0.293	0.504	3249	unclassified	unclassified	unclassified	unclassified	Eubacteriales	Clostridia	Firmicutes	Bacteria
Flavonifractor sp. An10 (HG3A.0495)	AHI	-0.019	0.3	0.509	3249	unclassified	Flavonifractor sp. An10	Flavonifractor	Oscillospiraceae	Eubacteriales	Clostridia	Firmicutes	Bacteria
Eubacteriales sp. (HG3A.0496)	AHI	-0.011	0.524	0.678	3249	unclassified	unclassified	unclassified	unclassified	Eubacteriales	Clostridia	Firmicutes	Bacteria
Eubacteriales sp. (HG3A.0498)	AHI	0.02	0.253	0.465	3249	unclassified	unclassified	unclassified	unclassified	Eubacteriales	Clostridia	Firmicutes	Bacteria
Parolsenella catena (HG3A.0499)	AHI	0.048	0.008	0.121	3249	unclassified	Parolsenella catena	Parolsenella	Atopobiaceae	Coriobacteriales	Coriobacteriia	Actinobacteria	Bacteria
Bacteria sp. (HG3A.0500)	AHI	-0.025	0.156	0.374	3249	unclassified	unclassified	unclassified	unclassified	unclassified	unclassified	unclassified	Bacteria
Firmicutes sp. (HG3A.0501)	AHI	-0.042	0.018	0.169	3249	unclassified	unclassified	unclassified	unclassified	unclassified	unclassified	Firmicutes	Bacteria
Eubacteriales sp. (HG3A.0502)	AHI	0.008	0.674	0.794	3249	unclassified	unclassified	unclassified	unclassified	Eubacteriales	Clostridia	Firmicutes	Bacteria
Eubacteriales sp. (HG3A.0505)	AHI	-0.009	0.611	0.742	3249	unclassified	unclassified	unclassified	unclassified	Eubacteriales	Clostridia	Firmicutes	Bacteria
Eubacteriales sp. (HG3A.0506)	AHI	-0.048	0.007	0.114	3249	unclassified	unclassified	unclassified	unclassified	Eubacteriales	Clostridia	Firmicutes	Bacteria
Oscillospiraceae sp. (HG3A.0507)	AHI	-0.016	0.363	0.553	3249	unclassified	unclassified	unclassified	Oscillospiraceae	Eubacteriales	Clostridia	Firmicutes	Bacteria
Clostridia sp. (HG3A.0508)	AHI	-0.032	0.086	0.288	3249	unclassified	unclassified	unclassified	unclassified	unclassified	Clostridia	Firmicutes	Bacteria
Eubacteriales sp. (HG3A.0509)	AHI	-0.031	0.089	0.291	3249	unclassified	unclassified	unclassified	unclassified	Eubacteriales	Clostridia	Firmicutes	Bacteria
Eubacteriales sp. (HG3A.0511)	AHI	-0.024	0.171	0.395	3249	unclassified	unclassified	unclassified	unclassified	Eubacteriales	Clostridia	Firmicutes	Bacteria
Clostridia sp. (HG3A.0512)	AHI	-0.013	0.47	0.64	3249	unclassified	unclassified	unclassified	unclassified	unclassified	Clostridia	Firmicutes	Bacteria
Bifidobacterium animalis subsp. lactis (HG3A.0513)	AHI	-0.017	0.343	0.535	3249	Bifidobacterium animalis subsp. lactis	Bifidobacterium animalis	Bifidobacterium	Bifidobacteriaceae	Bifidobacteriales	Actinomycetia	Actinobacteria	Bacteria
Eubacteriales sp. (HG3A.0514)	AHI	-0.012	0.494	0.657	3249	unclassified	unclassified	unclassified	unclassified	Eubacteriales	Clostridia	Firmicutes	Bacteria
Clostridia sp. (HG3A.0515)	AHI	-0.063	0.000393	0.062	3249	unclassified	unclassified	unclassified	unclassified	unclassified	Clostridia	Firmicutes	Bacteria
Eubacteriales sp. (HG3A.0516)	AHI	-0.023	0.194	0.412	3249	unclassified	unclassified	unclassified	unclassified	Eubacteriales	Clostridia	Firmicutes	Bacteria
Eubacteriales sp. (HG3A.0518)	AHI	-0.023	0.21	0.424	3249	unclassified	unclassified	unclassified	unclassified	Eubacteriales	Clostridia	Firmicutes	Bacteria
Clostridia sp. (HG3A.0519)	AHI	0.005	0.777	0.855	3249	unclassified	unclassified	unclassified	unclassified	unclassified	Clostridia	Firmicutes	Bacteria
Mesosutterella multiformis (HG3A.0520)	AHI	-0.046	0.01	0.127	3249	unclassified	Mesosutterella multiformis	Mesosutterella	Sutterellaceae	Burkholderiales	Betaproteobacteria	Proteobacteria	Bacteria
Clostridia sp. (HG3A.0521)	AHI	-0.002	0.899	0.944	3249	unclassified	unclassified	unclassified	unclassified	unclassified	Clostridia	Firmicutes	Bacteria
Mogibacterium kristiansenii (HG3A.0522)	AHI	0.03	0.09	0.293	3249	unclassified	Mogibacterium kristiansenii	Mogibacterium	Clostridiales Family XIII. Incertae Sedis	Eubacteriales	Clostridia	Firmicutes	Bacteria
Victivallis lenta (HG3A.0525)	AHI	-0.011	0.524	0.678	3249	unclassified	Victivallis lenta	Victivallis	Victivallaceae	Victivallales	Lentisphaeria	Lentisphaerae	Bacteria
Firmicutes sp. (HG3A.0526)	AHI	-0.017	0.353	0.546	3249	unclassified	unclassified	unclassified	unclassified	unclassified	unclassified	Firmicutes	Bacteria
Eubacteriales sp. (HG3A.0528)	AHI	-0.016	0.389	0.577	3249	unclassified	unclassified	unclassified	unclassified	Eubacteriales	Clostridia	Firmicutes	Bacteria
Desulfovibrio fairfieldensis (HG3A.0529)	AHI	-0.015	0.383	0.572	3249	unclassified	Desulfovibrio fairfieldensis	Desulfovibrio	Desulfovibrionaceae	Desulfovibrionales	Deltaproteobacteria	Proteobacteria	Bacteria
Eubacteriales sp. (HG3A.0531)	AHI	-0.031	0.088	0.291	3249	unclassified	unclassified	unclassified	unclassified	Eubacteriales	Clostridia	Firmicutes	Bacteria
Eubacteriales sp. (HG3A.0535)	AHI	0.014	0.445	0.62	3249	unclassified	unclassified	unclassified	unclassified	Eubacteriales	Clostridia	Firmicutes	Bacteria
Eubacteriales sp. (HG3A.0536)	AHI	-0.009	0.638	0.766	3249	unclassified	unclassified	unclassified	unclassified	Eubacteriales	Clostridia	Firmicutes	Bacteria
Eubacteriales sp. (HG3A.0537)	AHI	-0.024	0.18	0.403	3249	unclassified	unclassified	unclassified	unclassified	Eubacteriales	Clostridia	Firmicutes	Bacteria
Erysipelatoclostridium ramosum (HG3A.0538)	AHI	0.017	0.35	0.543	3249	unclassified	Erysipelatoclostridium ramosum	Erysipelatoclostridium	Erysipelotrichaceae	Erysipelotrichales	Erysipelotrichia	Firmicutes	Bacteria
Eubacteriales sp. (HG3A.0540)	AHI	-0.038	0.035	0.219	3249	unclassified	unclassified	unclassified	unclassified	Eubacteriales	Clostridia	Firmicutes	Bacteria
Firmicutes sp. (HG3A.0541)	AHI	-0.026	0.136	0.355	3249	unclassified	unclassified	unclassified	unclassified	unclassified	unclassified	Firmicutes	Bacteria
Eubacteriales sp. (HG3A.0543)	AHI	-0.007	0.688	0.802	3249	unclassified	unclassified	unclassified	unclassified	Eubacteriales	Clostridia	Firmicutes	Bacteria
Eubacteriales sp. (HG3A.0544)	AHI	0.009	0.611	0.742	3249	unclassified	unclassified	unclassified	unclassified	Eubacteriales	Clostridia	Firmicutes	Bacteria
Eubacteriales sp. (HG3A.0545)	AHI	-0.033	0.073	0.273	3249	unclassified	unclassified	unclassified	unclassified	Eubacteriales	Clostridia	Firmicutes	Bacteria
Eubacteriales sp. (HG3A.0546)	AHI	-0.033	0.066	0.263	3249	unclassified	unclassified	unclassified	unclassified	Eubacteriales	Clostridia	Firmicutes	Bacteria
Eubacteriales sp. (HG3A.0547)	AHI	0.007	0.71	0.817	3249	unclassified	unclassified	unclassified	unclassified	Eubacteriales	Clostridia	Firmicutes	Bacteria
Eubacteriales sp. (HG3A.0548)	AHI	-0.029	0.1	0.307	3249	unclassified	unclassified	unclassified	unclassified	Eubacteriales	Clostridia	Firmicutes	Bacteria
Clostridia sp. (HG3A.0550)	AHI	-0.019	0.28	0.491	3249	unclassified	unclassified	unclassified	unclassified	unclassified	Clostridia	Firmicutes	Bacteria
Eubacteriales sp. (HG3A.0551)	AHI	-0.007	0.677	0.795	3249	unclassified	unclassified	unclassified	unclassified	Eubacteriales	Clostridia	Firmicutes	Bacteria
Oxalobacter formigenes (HG3A.0552)	AHI	-0.042	0.018	0.169	3249	unclassified	Oxalobacter formigenes	Oxalobacter	Oxalobacteraceae	Burkholderiales	Betaproteobacteria	Proteobacteria	Bacteria
Eubacteriales sp. (HG3A.0557)	AHI	-0.024	0.188	0.409	3249	unclassified	unclassified	unclassified	unclassified	Eubacteriales	Clostridia	Firmicutes	Bacteria
Rothia mucilaginosa (HG3A.0559)	AHI	0.023	0.192	0.411	3249	unclassified	Rothia mucilaginosa	Rothia	Micrococcaceae	Micrococcales	Actinomycetia	Actinobacteria	Bacteria
Sutterella seckii (HG3A.0561)	AHI	0.047	0.009	0.121	3249	unclassified	Sutterella seckii	Sutterella	Sutterellaceae	Burkholderiales	Betaproteobacteria	Proteobacteria	Bacteria
Clostridia sp. (HG3A.0564)	AHI	-0.025	0.165	0.384	3249	unclassified	unclassified	unclassified	unclassified	unclassified	Clostridia	Firmicutes	Bacteria
Eubacteriales sp. (HG3A.0565)	AHI	-0.027	0.134	0.355	3249	unclassified	unclassified	unclassified	unclassified	Eubacteriales	Clostridia	Firmicutes	Bacteria
Eubacteriales sp. (HG3A.0568)	AHI	-0.021	0.234	0.455	3249	unclassified	unclassified	unclassified	unclassified	Eubacteriales	Clostridia	Firmicutes	Bacteria
Firmicutes sp. (HG3A.0570)	AHI	0.001	0.968	0.977	3249	unclassified	unclassified	unclassified	unclassified	unclassified	unclassified	Firmicutes	Bacteria
Longicatena caecimuris (HG3A.0571)	AHI	0.033	0.064	0.257	3249	unclassified	Longicatena caecimuris	Longicatena	Erysipelotrichaceae	Erysipelotrichales	Erysipelotrichia	Firmicutes	Bacteria
Eubacteriales sp. (HG3A.0572)	AHI	-0.067	0.0002	0.062	3249	unclassified	unclassified	unclassified	unclassified	Eubacteriales	Clostridia	Firmicutes	Bacteria
Eubacteriales sp. (HG3A.0573)	AHI	-0.043	0.015	0.152	3249	unclassified	unclassified	unclassified	unclassified	Eubacteriales	Clostridia	Firmicutes	Bacteria
Tyzzerella nexilis (HG3A.0574)	AHI	0.006	0.733	0.833	3249	unclassified	Tyzzerella nexilis	Tyzzerella	Lachnospiraceae	Eubacteriales	Clostridia	Firmicutes	Bacteria
Oscillospiraceae sp. (HG3A.0576)	AHI	-0.005	0.769	0.85	3249	unclassified	unclassified	unclassified	Oscillospiraceae	Eubacteriales	Clostridia	Firmicutes	Bacteria
Eubacteriales sp. (HG3A.0577)	AHI	-0.025	0.161	0.379	3249	unclassified	unclassified	unclassified	unclassified	Eubacteriales	Clostridia	Firmicutes	Bacteria
Eubacteriales sp. (HG3A.0578)	AHI	-0.033	0.063	0.257	3249	unclassified	unclassified	unclassified	unclassified	Eubacteriales	Clostridia	Firmicutes	Bacteria
Eubacteriales sp. (HG3A.0580)	AHI	-0.021	0.245	0.462	3249	unclassified	unclassified	unclassified	unclassified	Eubacteriales	Clostridia	Firmicutes	Bacteria
Firmicutes sp. (HG3A.0581)	AHI	-0.02	0.259	0.471	3249	unclassified	unclassified	unclassified	unclassified	unclassified	unclassified	Firmicutes	Bacteria
Alistipes timonensis (HG3A.0586)	AHI	-0.012	0.486	0.65	3249	unclassified	Alistipes timonensis	Alistipes	Rikenellaceae	Bacteroidales	Bacteroidia	Bacteroidetes	Bacteria
Firmicutes sp. (HG3A.0587)	AHI	-0.034	0.052	0.243	3249	unclassified	unclassified	unclassified	unclassified	unclassified	unclassified	Firmicutes	Bacteria
Eubacteriales sp. (HG3A.0588)	AHI	-0.012	0.498	0.66	3249	unclassified	unclassified	unclassified	unclassified	Eubacteriales	Clostridia	Firmicutes	Bacteria
Eubacteriales sp. (HG3A.0589)	AHI	-0.014	0.427	0.601	3249	unclassified	unclassified	unclassified	unclassified	Eubacteriales	Clostridia	Firmicutes	Bacteria
Eubacteriaceae sp. (HG3A.0591)	AHI	0.011	0.544	0.69	3249	unclassified	unclassified	unclassified	Eubacteriaceae	Eubacteriales	Clostridia	Firmicutes	Bacteria
Eubacteriales sp. (HG3A.0592)	AHI	-0.019	0.297	0.507	3249	unclassified	unclassified	unclassified	unclassified	Eubacteriales	Clostridia	Firmicutes	Bacteria
Eubacteriales sp. (HG3A.0593)	AHI	-0.006	0.731	0.833	3249	unclassified	unclassified	unclassified	unclassified	Eubacteriales	Clostridia	Firmicutes	Bacteria
Eubacteriales sp. (HG3A.0594)	AHI	-0.007	0.703	0.812	3249	unclassified	unclassified	unclassified	unclassified	Eubacteriales	Clostridia	Firmicutes	Bacteria
Candidatus Borkfalkia ceftriaxoniphila (HG3A.0595)	AHI	-0.007	0.68	0.796	3249	unclassified	Candidatus Borkfalkia ceftriaxoniphila	Candidatus Borkfalkia	Candidatus Borkfalkiaceae	Candidatus Borkfalkiales	Clostridia	Firmicutes	Bacteria
Firmicutes sp. (HG3A.0596)	AHI	-0.038	0.032	0.218	3249	unclassified	unclassified	unclassified	unclassified	unclassified	unclassified	Firmicutes	Bacteria
Clostridia sp. (HG3A.0599)	AHI	-0.047	0.009	0.121	3249	unclassified	unclassified	unclassified	unclassified	unclassified	Clostridia	Firmicutes	Bacteria
Eubacteriales sp. (HG3A.0600)	AHI	-0.026	0.143	0.361	3249	unclassified	unclassified	unclassified	unclassified	Eubacteriales	Clostridia	Firmicutes	Bacteria
Clostridium sp. SN20 (HG3A.0603)	AHI	0.045	0.011	0.132	3249	unclassified	Clostridium sp. SN20	Clostridium	Clostridiaceae	Eubacteriales	Clostridia	Firmicutes	Bacteria
Eubacteriales sp. (HG3A.0604)	AHI	-0.031	0.081	0.284	3249	unclassified	unclassified	unclassified	unclassified	Eubacteriales	Clostridia	Firmicutes	Bacteria
Clostridiaceae sp. (HG3A.0608)	AHI	-0.034	0.059	0.252	3249	unclassified	unclassified	unclassified	Clostridiaceae	Eubacteriales	Clostridia	Firmicutes	Bacteria
Eubacteriales sp. (HG3A.0609)	AHI	-0.026	0.143	0.361	3249	unclassified	unclassified	unclassified	unclassified	Eubacteriales	Clostridia	Firmicutes	Bacteria
Eubacteriales sp. (HG3A.0610)	AHI	0.009	0.626	0.757	3249	unclassified	unclassified	unclassified	unclassified	Eubacteriales	Clostridia	Firmicutes	Bacteria
Oscillospiraceae sp. (HG3A.0612)	AHI	0.017	0.33	0.529	3249	unclassified	unclassified	unclassified	Oscillospiraceae	Eubacteriales	Clostridia	Firmicutes	Bacteria
Eubacteriales sp. (HG3A.0613)	AHI	-0.02	0.253	0.465	3249	unclassified	unclassified	unclassified	unclassified	Eubacteriales	Clostridia	Firmicutes	Bacteria
Eubacteriales sp. (HG3A.0614)	AHI	-0.008	0.647	0.771	3249	unclassified	unclassified	unclassified	unclassified	Eubacteriales	Clostridia	Firmicutes	Bacteria
Oscillospiraceae sp. (HG3A.0616)	AHI	-0.027	0.136	0.355	3249	unclassified	unclassified	unclassified	Oscillospiraceae	Eubacteriales	Clostridia	Firmicutes	Bacteria
Eubacteriales sp. (HG3A.0617)	AHI	-0.041	0.02	0.178	3249	unclassified	unclassified	unclassified	unclassified	Eubacteriales	Clostridia	Firmicutes	Bacteria
Eubacteriales sp. (HG3A.0618)	AHI	-0.018	0.317	0.518	3249	unclassified	unclassified	unclassified	unclassified	Eubacteriales	Clostridia	Firmicutes	Bacteria
Blautia producta (HG3A.0619)	AHI	0.011	0.529	0.679	3249	unclassified	Blautia producta	Blautia	Lachnospiraceae	Eubacteriales	Clostridia	Firmicutes	Bacteria
Eubacteriales sp. (HG3A.0621)	AHI	-0.016	0.36	0.551	3249	unclassified	unclassified	unclassified	unclassified	Eubacteriales	Clostridia	Firmicutes	Bacteria
Eubacteriales sp. (HG3A.0624)	AHI	-0.036	0.043	0.23	3249	unclassified	unclassified	unclassified	unclassified	Eubacteriales	Clostridia	Firmicutes	Bacteria
Lachnospiraceae sp. (HG3A.0625)	AHI	-0.009	0.626	0.757	3249	unclassified	unclassified	unclassified	Lachnospiraceae	Eubacteriales	Clostridia	Firmicutes	Bacteria
Eubacteriales sp. (HG3A.0626)	AHI	-0.031	0.077	0.28	3249	unclassified	unclassified	unclassified	unclassified	Eubacteriales	Clostridia	Firmicutes	Bacteria
Eubacteriales sp. (HG3A.0627)	AHI	-0.021	0.241	0.461	3249	unclassified	unclassified	unclassified	unclassified	Eubacteriales	Clostridia	Firmicutes	Bacteria
Eubacteriales sp. (HG3A.0628)	AHI	-0.015	0.405	0.586	3249	unclassified	unclassified	unclassified	unclassified	Eubacteriales	Clostridia	Firmicutes	Bacteria
Eubacteriales sp. (HG3A.0630)	AHI	-0.023	0.189	0.409	3249	unclassified	unclassified	unclassified	unclassified	Eubacteriales	Clostridia	Firmicutes	Bacteria
Eubacteriales sp. (HG3A.0633)	AHI	-0.018	0.322	0.524	3249	unclassified	unclassified	unclassified	unclassified	Eubacteriales	Clostridia	Firmicutes	Bacteria
Bacteria sp. (HG3A.0634)	AHI	-0.055	0.002	0.083	3249	unclassified	unclassified	unclassified	unclassified	unclassified	unclassified	unclassified	Bacteria
Eubacteriales sp. (HG3A.0635)	AHI	-0.053	0.003	0.083	3249	unclassified	unclassified	unclassified	unclassified	Eubacteriales	Clostridia	Firmicutes	Bacteria
Eubacteriales sp. (HG3A.0637)	AHI	-0.031	0.081	0.284	3249	unclassified	unclassified	unclassified	unclassified	Eubacteriales	Clostridia	Firmicutes	Bacteria
Eubacteriales sp. (HG3A.0639)	AHI	-0.015	0.394	0.58	3249	unclassified	unclassified	unclassified	unclassified	Eubacteriales	Clostridia	Firmicutes	Bacteria
Firmicutes sp. (HG3A.0641)	AHI	-0.027	0.126	0.35	3249	unclassified	unclassified	unclassified	unclassified	unclassified	unclassified	Firmicutes	Bacteria
Eubacteriales sp. (HG3A.0643)	AHI	-0.039	0.028	0.213	3249	unclassified	unclassified	unclassified	unclassified	Eubacteriales	Clostridia	Firmicutes	Bacteria
Eubacteriales sp. (HG3A.0644)	AHI	0.006	0.733	0.833	3249	unclassified	unclassified	unclassified	unclassified	Eubacteriales	Clostridia	Firmicutes	Bacteria
Clostridia sp. (HG3A.0645)	AHI	-0.035	0.045	0.232	3249	unclassified	unclassified	unclassified	unclassified	unclassified	Clostridia	Firmicutes	Bacteria
Eubacteriales sp. (HG3A.0647)	AHI	0.003	0.886	0.935	3249	unclassified	unclassified	unclassified	unclassified	Eubacteriales	Clostridia	Firmicutes	Bacteria
Eubacteriales sp. (HG3A.0649)	AHI	0.008	0.647	0.771	3249	unclassified	unclassified	unclassified	unclassified	Eubacteriales	Clostridia	Firmicutes	Bacteria
Firmicutes sp. (HG3A.0650)	AHI	-0.025	0.167	0.388	3249	unclassified	unclassified	unclassified	unclassified	unclassified	unclassified	Firmicutes	Bacteria
Eubacteriales sp. (HG3A.0652)	AHI	-0.013	0.473	0.642	3249	unclassified	unclassified	unclassified	unclassified	Eubacteriales	Clostridia	Firmicutes	Bacteria
Eubacteriales sp. (HG3A.0653)	AHI	-0.032	0.07	0.273	3249	unclassified	unclassified	unclassified	unclassified	Eubacteriales	Clostridia	Firmicutes	Bacteria
Eubacteriales sp. (HG3A.0654)	AHI	-0.026	0.14	0.356	3249	unclassified	unclassified	unclassified	unclassified	Eubacteriales	Clostridia	Firmicutes	Bacteria
Lachnoclostridium sp. (HG3A.0655)	AHI	0.03	0.093	0.299	3249	unclassified	unclassified	Lachnoclostridium	Lachnospiraceae	Eubacteriales	Clostridia	Firmicutes	Bacteria
Eubacteriales sp. (HG3A.0656)	AHI	-0.024	0.183	0.404	3249	unclassified	unclassified	unclassified	unclassified	Eubacteriales	Clostridia	Firmicutes	Bacteria
Clostridia sp. (HG3A.0660)	AHI	-0.053	0.003	0.083	3249	unclassified	unclassified	unclassified	unclassified	unclassified	Clostridia	Firmicutes	Bacteria
Clostridia sp. (HG3A.0661)	AHI	-0.033	0.068	0.267	3249	unclassified	unclassified	unclassified	unclassified	unclassified	Clostridia	Firmicutes	Bacteria
Eubacteriales sp. (HG3A.0663)	AHI	-0.002	0.931	0.964	3249	unclassified	unclassified	unclassified	unclassified	Eubacteriales	Clostridia	Firmicutes	Bacteria
Eubacteriales sp. (HG3A.0664)	AHI	0.007	0.683	0.799	3249	unclassified	unclassified	unclassified	unclassified	Eubacteriales	Clostridia	Firmicutes	Bacteria
Oscillospiraceae sp. (HG3A.0665)	AHI	-0.004	0.83	0.889	3249	unclassified	unclassified	unclassified	Oscillospiraceae	Eubacteriales	Clostridia	Firmicutes	Bacteria
Eubacteriales sp. (HG3A.0666)	AHI	-0.038	0.031	0.218	3249	unclassified	unclassified	unclassified	unclassified	Eubacteriales	Clostridia	Firmicutes	Bacteria
Eubacteriales sp. (HG3A.0668)	AHI	-0.024	0.181	0.404	3249	unclassified	unclassified	unclassified	unclassified	Eubacteriales	Clostridia	Firmicutes	Bacteria
Traorella massiliensis (HG3A.0669)	AHI	-0.001	0.949	0.969	3249	unclassified	Traorella massiliensis	Traorella	Erysipelotrichaceae	Erysipelotrichales	Erysipelotrichia	Firmicutes	Bacteria
Eubacteriales sp. (HG3A.0670)	AHI	-0.023	0.197	0.413	3249	unclassified	unclassified	unclassified	unclassified	Eubacteriales	Clostridia	Firmicutes	Bacteria
Eubacteriales sp. (HG3A.0671)	AHI	-0.018	0.312	0.515	3249	unclassified	unclassified	unclassified	unclassified	Eubacteriales	Clostridia	Firmicutes	Bacteria
Lactobacillus acidophilus (HG3A.0672)	AHI	-0.035	0.046	0.232	3249	unclassified	Lactobacillus acidophilus	Lactobacillus	Lactobacillaceae	Lactobacillales	Bacilli	Firmicutes	Bacteria
Anaerotignum lactatifermentans (HG3A.0676)	AHI	0.017	0.341	0.535	3249	unclassified	Anaerotignum lactatifermentans	Anaerotignum	Lachnospiraceae	Eubacteriales	Clostridia	Firmicutes	Bacteria
Streptococcus mutans (HG3A.0677)	AHI	-0.011	0.547	0.692	3249	unclassified	Streptococcus mutans	Streptococcus	Streptococcaceae	Lactobacillales	Bacilli	Firmicutes	Bacteria
Streptococcus anginosus (HG3A.0680)	AHI	0.023	0.188	0.409	3249	unclassified	Streptococcus anginosus	Streptococcus	Streptococcaceae	Lactobacillales	Bacilli	Firmicutes	Bacteria
Firmicutes sp. (HG3A.0681)	AHI	-0.046	0.01	0.127	3249	unclassified	unclassified	unclassified	unclassified	unclassified	unclassified	Firmicutes	Bacteria
Clostridia sp. (HG3A.0682)	AHI	-0.053	0.003	0.083	3249	unclassified	unclassified	unclassified	unclassified	unclassified	Clostridia	Firmicutes	Bacteria
Eubacteriales sp. (HG3A.0685)	AHI	-0.021	0.242	0.461	3249	unclassified	unclassified	unclassified	unclassified	Eubacteriales	Clostridia	Firmicutes	Bacteria
Enterocloster clostridioformis (HG3A.0686)	AHI	0.01	0.583	0.715	3249	unclassified	Enterocloster clostridioformis	Enterocloster	Lachnospiraceae	Eubacteriales	Clostridia	Firmicutes	Bacteria
Coprococcus sp. AM27-12LB (HG3A.0687)	AHI	0.017	0.343	0.535	3249	unclassified	Coprococcus sp. AM27-12LB	Coprococcus	Lachnospiraceae	Eubacteriales	Clostridia	Firmicutes	Bacteria
Victivallis vadensis (HG3A.0689)	AHI	-0.033	0.062	0.255	3249	unclassified	Victivallis vadensis	Victivallis	Victivallaceae	Victivallales	Lentisphaeria	Lentisphaerae	Bacteria
Olsenella sp. AF21-51 (HG3A.0690)	AHI	-0.036	0.043	0.23	3249	unclassified	Olsenella sp. AF21-51	Olsenella	Atopobiaceae	Coriobacteriales	Coriobacteriia	Actinobacteria	Bacteria
Eubacteriales sp. (HG3A.0691)	AHI	-0.044	0.015	0.152	3249	unclassified	unclassified	unclassified	unclassified	Eubacteriales	Clostridia	Firmicutes	Bacteria
Eubacteriales sp. (HG3A.0692)	AHI	-0.005	0.769	0.85	3249	unclassified	unclassified	unclassified	unclassified	Eubacteriales	Clostridia	Firmicutes	Bacteria
Oscillospiraceae sp. (HG3A.0693)	AHI	-0.023	0.205	0.42	3249	unclassified	unclassified	unclassified	Oscillospiraceae	Eubacteriales	Clostridia	Firmicutes	Bacteria
Eubacteriales sp. (HG3A.0694)	AHI	-0.021	0.241	0.461	3249	unclassified	unclassified	unclassified	unclassified	Eubacteriales	Clostridia	Firmicutes	Bacteria
Eubacteriales sp. (HG3A.0696)	AHI	-0.036	0.044	0.232	3249	unclassified	unclassified	unclassified	unclassified	Eubacteriales	Clostridia	Firmicutes	Bacteria
Eubacteriales sp. (HG3A.0697)	AHI	-0.01	0.583	0.715	3249	unclassified	unclassified	unclassified	unclassified	Eubacteriales	Clostridia	Firmicutes	Bacteria
Eubacteriales sp. (HG3A.0698)	AHI	0.046	0.009	0.127	3249	unclassified	unclassified	unclassified	unclassified	Eubacteriales	Clostridia	Firmicutes	Bacteria
Eubacteriales sp. (HG3A.0701)	AHI	-0.014	0.415	0.591	3249	unclassified	unclassified	unclassified	unclassified	Eubacteriales	Clostridia	Firmicutes	Bacteria
Eubacteriales sp. (HG3A.0703)	AHI	-0.039	0.029	0.215	3249	unclassified	unclassified	unclassified	unclassified	Eubacteriales	Clostridia	Firmicutes	Bacteria
Streptococcus oralis subsp. oralis (HG3A.0705)	AHI	0.008	0.639	0.767	3249	Streptococcus oralis subsp. oralis	Streptococcus oralis	Streptococcus	Streptococcaceae	Lactobacillales	Bacilli	Firmicutes	Bacteria
Clostridia sp. (HG3A.0706)	AHI	-0.002	0.93	0.964	3249	unclassified	unclassified	unclassified	unclassified	unclassified	Clostridia	Firmicutes	Bacteria
Bacteria sp. (HG3A.0708)	AHI	-0.001	0.96	0.974	3249	unclassified	unclassified	unclassified	unclassified	unclassified	unclassified	unclassified	Bacteria
Eubacteriales sp. (HG3A.0711)	AHI	-0.018	0.301	0.509	3249	unclassified	unclassified	unclassified	unclassified	Eubacteriales	Clostridia	Firmicutes	Bacteria
Streptococcus gordonii (HG3A.0713)	AHI	0.017	0.329	0.529	3249	unclassified	Streptococcus gordonii	Streptococcus	Streptococcaceae	Lactobacillales	Bacilli	Firmicutes	Bacteria
Eubacteriales sp. (HG3A.0715)	AHI	-0.023	0.19	0.409	3249	unclassified	unclassified	unclassified	unclassified	Eubacteriales	Clostridia	Firmicutes	Bacteria
Ruminococcus champanellensis (HG3A.0716)	AHI	-0.028	0.108	0.322	3249	unclassified	Ruminococcus champanellensis	Ruminococcus	Oscillospiraceae	Eubacteriales	Clostridia	Firmicutes	Bacteria
Eubacteriales sp. (HG3A.0717)	AHI	-0.015	0.39	0.577	3249	unclassified	unclassified	unclassified	unclassified	Eubacteriales	Clostridia	Firmicutes	Bacteria
Eubacteriales sp. (HG3A.0718)	AHI	-0.05	0.006	0.106	3249	unclassified	unclassified	unclassified	unclassified	Eubacteriales	Clostridia	Firmicutes	Bacteria
Clostridia sp. (HG3A.0724)	AHI	-0.034	0.054	0.243	3249	unclassified	unclassified	unclassified	unclassified	unclassified	Clostridia	Firmicutes	Bacteria
Desulfovibrionales sp. (HG3A.0727)	AHI	0.038	0.034	0.218	3249	unclassified	unclassified	unclassified	unclassified	Desulfovibrionales	Deltaproteobacteria	Proteobacteria	Bacteria
Clostridia sp. (HG3A.0728)	AHI	-0.064	0.000256	0.062	3249	unclassified	unclassified	unclassified	unclassified	unclassified	Clostridia	Firmicutes	Bacteria
Eubacteriales sp. (HG3A.0730)	AHI	-0.041	0.022	0.185	3249	unclassified	unclassified	unclassified	unclassified	Eubacteriales	Clostridia	Firmicutes	Bacteria
Eubacteriales sp. (HG3A.0731)	AHI	-0.037	0.042	0.23	3249	unclassified	unclassified	unclassified	unclassified	Eubacteriales	Clostridia	Firmicutes	Bacteria
Clostridia sp. (HG3A.0733)	AHI	-0.027	0.129	0.35	3249	unclassified	unclassified	unclassified	unclassified	unclassified	Clostridia	Firmicutes	Bacteria
Oscillibacter sp. (HG3A.0734)	AHI	-0.038	0.032	0.218	3249	unclassified	unclassified	Oscillibacter	Oscillospiraceae	Eubacteriales	Clostridia	Firmicutes	Bacteria
Eubacteriales sp. (HG3A.0736)	AHI	-0.013	0.456	0.63	3249	unclassified	unclassified	unclassified	unclassified	Eubacteriales	Clostridia	Firmicutes	Bacteria
Oscillospiraceae sp. (HG3A.0739)	AHI	-0.002	0.897	0.944	3249	unclassified	unclassified	unclassified	Oscillospiraceae	Eubacteriales	Clostridia	Firmicutes	Bacteria
Clostridia sp. (HG3A.0741)	AHI	-0.037	0.038	0.221	3249	unclassified	unclassified	unclassified	unclassified	unclassified	Clostridia	Firmicutes	Bacteria
Eubacteriales sp. (HG3A.0744)	AHI	-0.024	0.182	0.404	3249	unclassified	unclassified	unclassified	unclassified	Eubacteriales	Clostridia	Firmicutes	Bacteria
Clostridia sp. (HG3A.0746)	AHI	-0.038	0.036	0.219	3249	unclassified	unclassified	unclassified	unclassified	unclassified	Clostridia	Firmicutes	Bacteria
Anaerostipes caccae (HG3A.0747)	AHI	0.032	0.076	0.28	3249	unclassified	Anaerostipes caccae	Anaerostipes	Lachnospiraceae	Eubacteriales	Clostridia	Firmicutes	Bacteria
Lachnospiraceae sp. (HG3A.0748)	AHI	-0.028	0.12	0.342	3249	unclassified	unclassified	unclassified	Lachnospiraceae	Eubacteriales	Clostridia	Firmicutes	Bacteria
Clostridia sp. (HG3A.0750)	AHI	-0.045	0.011	0.131	3249	unclassified	unclassified	unclassified	unclassified	unclassified	Clostridia	Firmicutes	Bacteria
Eubacteriales sp. (HG3A.0751)	AHI	0.005	0.778	0.855	3249	unclassified	unclassified	unclassified	unclassified	Eubacteriales	Clostridia	Firmicutes	Bacteria
Clostridia sp. (HG3A.0752)	AHI	-0.037	0.034	0.218	3249	unclassified	unclassified	unclassified	unclassified	unclassified	Clostridia	Firmicutes	Bacteria
Eubacteriales sp. (HG3A.0754)	AHI	-0.013	0.455	0.63	3249	unclassified	unclassified	unclassified	unclassified	Eubacteriales	Clostridia	Firmicutes	Bacteria
Clostridia sp. (HG3A.0756)	AHI	-0.039	0.029	0.215	3249	unclassified	unclassified	unclassified	unclassified	unclassified	Clostridia	Firmicutes	Bacteria
Eubacteriales sp. (HG3A.0757)	AHI	-0.034	0.053	0.243	3249	unclassified	unclassified	unclassified	unclassified	Eubacteriales	Clostridia	Firmicutes	Bacteria
Eubacteriales sp. (HG3A.0758)	AHI	-0.029	0.103	0.311	3249	unclassified	unclassified	unclassified	unclassified	Eubacteriales	Clostridia	Firmicutes	Bacteria
Eubacteriales sp. (HG3A.0759)	AHI	-0.028	0.112	0.331	3249	unclassified	unclassified	unclassified	unclassified	Eubacteriales	Clostridia	Firmicutes	Bacteria
Eubacteriales sp. (HG3A.0760)	AHI	-0.023	0.213	0.426	3249	unclassified	unclassified	unclassified	unclassified	Eubacteriales	Clostridia	Firmicutes	Bacteria
Eubacteriales sp. (HG3A.0762)	AHI	-0.006	0.724	0.828	3249	unclassified	unclassified	unclassified	unclassified	Eubacteriales	Clostridia	Firmicutes	Bacteria
Oscillospiraceae sp. (HG3A.0765)	AHI	-0.017	0.337	0.534	3249	unclassified	unclassified	unclassified	Oscillospiraceae	Eubacteriales	Clostridia	Firmicutes	Bacteria
Clostridia sp. (HG3A.0767)	AHI	-0.009	0.631	0.761	3249	unclassified	unclassified	unclassified	unclassified	unclassified	Clostridia	Firmicutes	Bacteria
Firmicutes sp. (HG3A.0769)	AHI	-0.023	0.19	0.409	3249	unclassified	unclassified	unclassified	unclassified	unclassified	unclassified	Firmicutes	Bacteria
Eubacteriales sp. (HG3A.0771)	AHI	-0.036	0.046	0.232	3249	unclassified	unclassified	unclassified	unclassified	Eubacteriales	Clostridia	Firmicutes	Bacteria
Eubacteriales sp. (HG3A.0773)	AHI	-0.015	0.394	0.58	3249	unclassified	unclassified	unclassified	unclassified	Eubacteriales	Clostridia	Firmicutes	Bacteria
Oscillospiraceae sp. (HG3A.0774)	AHI	-0.01	0.587	0.72	3249	unclassified	unclassified	unclassified	Oscillospiraceae	Eubacteriales	Clostridia	Firmicutes	Bacteria
Catenibacterium mitsuokai (HG3A.0775)	AHI	0.027	0.121	0.342	3249	unclassified	Catenibacterium mitsuokai	Catenibacterium	Coprobacillaceae	Erysipelotrichales	Erysipelotrichia	Firmicutes	Bacteria
Eubacteriales sp. (HG3A.0781)	AHI	-0.016	0.369	0.557	3249	unclassified	unclassified	unclassified	unclassified	Eubacteriales	Clostridia	Firmicutes	Bacteria
Clostridia sp. (HG3A.0783)	AHI	-0.021	0.23	0.451	3249	unclassified	unclassified	unclassified	unclassified	unclassified	Clostridia	Firmicutes	Bacteria
Eubacteriales sp. (HG3A.0786)	AHI	0.018	0.306	0.512	3249	unclassified	unclassified	unclassified	unclassified	Eubacteriales	Clostridia	Firmicutes	Bacteria
Clostridia sp. (HG3A.0787)	AHI	-0.019	0.294	0.504	3249	unclassified	unclassified	unclassified	unclassified	unclassified	Clostridia	Firmicutes	Bacteria
Bacteroidales sp. (HG3A.0789)	AHI	-0.009	0.607	0.74	3249	unclassified	unclassified	unclassified	unclassified	Bacteroidales	Bacteroidia	Bacteroidetes	Bacteria
Eubacteriales sp. (HG3A.0790)	AHI	-0.014	0.431	0.605	3249	unclassified	unclassified	unclassified	unclassified	Eubacteriales	Clostridia	Firmicutes	Bacteria
Eubacteriales sp. (HG3A.0791)	AHI	-0.021	0.239	0.46	3249	unclassified	unclassified	unclassified	unclassified	Eubacteriales	Clostridia	Firmicutes	Bacteria
Eubacteriales sp. (HG3A.0792)	AHI	-0.007	0.713	0.82	3249	unclassified	unclassified	unclassified	unclassified	Eubacteriales	Clostridia	Firmicutes	Bacteria
Eubacteriales sp. (HG3A.0794)	AHI	-0.029	0.103	0.312	3249	unclassified	unclassified	unclassified	unclassified	Eubacteriales	Clostridia	Firmicutes	Bacteria
Amedibacillus dolichus (HG3A.0798)	AHI	0.048	0.007	0.113	3249	unclassified	Amedibacillus dolichus	Amedibacillus	Erysipelotrichaceae	Erysipelotrichales	Erysipelotrichia	Firmicutes	Bacteria
Akkermansia sp. BIOML-A59 (HG3A.0800)	AHI	-0.02	0.261	0.471	3249	unclassified	Akkermansia sp. BIOML-A59	Akkermansia	Akkermansiaceae	Verrucomicrobiales	Verrucomicrobiae	Verrucomicrobia	Bacteria
Collinsella intestinalis (HG3A.0802)	AHI	-0.007	0.676	0.795	3249	unclassified	Collinsella intestinalis	Collinsella	Coriobacteriaceae	Coriobacteriales	Coriobacteriia	Actinobacteria	Bacteria
Oscillospiraceae sp. (HG3A.0805)	AHI	-0.023	0.201	0.416	3249	unclassified	unclassified	unclassified	Oscillospiraceae	Eubacteriales	Clostridia	Firmicutes	Bacteria
Oscillospiraceae sp. (HG3A.0806)	AHI	0.005	0.758	0.848	3249	unclassified	unclassified	unclassified	Oscillospiraceae	Eubacteriales	Clostridia	Firmicutes	Bacteria
Eubacteriales sp. (HG3A.0807)	AHI	-0.03	0.088	0.291	3249	unclassified	unclassified	unclassified	unclassified	Eubacteriales	Clostridia	Firmicutes	Bacteria
Erysipelotrichales sp. (HG3A.0809)	AHI	0.011	0.528	0.679	3249	unclassified	unclassified	unclassified	unclassified	Erysipelotrichales	Erysipelotrichia	Firmicutes	Bacteria
Clostridia sp. (HG3A.0815)	AHI	-0.027	0.13	0.351	3249	unclassified	unclassified	unclassified	unclassified	unclassified	Clostridia	Firmicutes	Bacteria
Firmicutes sp. (HG3A.0817)	AHI	0.015	0.407	0.586	3249	unclassified	unclassified	unclassified	unclassified	unclassified	unclassified	Firmicutes	Bacteria
Eubacteriales sp. (HG3A.0820)	AHI	0.003	0.874	0.927	3249	unclassified	unclassified	unclassified	unclassified	Eubacteriales	Clostridia	Firmicutes	Bacteria
Eubacteriales sp. (HG3A.0821)	AHI	-0.018	0.3	0.509	3249	unclassified	unclassified	unclassified	unclassified	Eubacteriales	Clostridia	Firmicutes	Bacteria
Victivallales sp. (HG3A.0824)	AHI	-0.005	0.788	0.863	3249	unclassified	unclassified	unclassified	unclassified	Victivallales	Lentisphaeria	Lentisphaerae	Bacteria
Eubacteriales sp. (HG3A.0827)	AHI	-0.001	0.969	0.978	3249	unclassified	unclassified	unclassified	unclassified	Eubacteriales	Clostridia	Firmicutes	Bacteria
Clostridia sp. (HG3A.0828)	AHI	-0.004	0.802	0.872	3249	unclassified	unclassified	unclassified	unclassified	unclassified	Clostridia	Firmicutes	Bacteria
Eubacteriales sp. (HG3A.0829)	AHI	-0.066	0.000199	0.062	3249	unclassified	unclassified	unclassified	unclassified	Eubacteriales	Clostridia	Firmicutes	Bacteria
Lachnospiraceae sp. (HG3A.0831)	AHI	-0.012	0.512	0.67	3249	unclassified	unclassified	unclassified	Lachnospiraceae	Eubacteriales	Clostridia	Firmicutes	Bacteria
Eubacteriales sp. (HG3A.0832)	AHI	-0.029	0.107	0.321	3249	unclassified	unclassified	unclassified	unclassified	Eubacteriales	Clostridia	Firmicutes	Bacteria
Latilactobacillus sakei subsp. sakei (HG3A.0836)	AHI	0.025	0.163	0.38	3249	Latilactobacillus sakei subsp. sakei	Latilactobacillus sakei	Latilactobacillus	Lactobacillaceae	Lactobacillales	Bacilli	Firmicutes	Bacteria
Eubacterium sp. AF22-8LB (HG3A.0838)	AHI	0.036	0.04	0.225	3249	unclassified	Eubacterium sp. AF22-8LB	Eubacterium	Eubacteriaceae	Eubacteriales	Clostridia	Firmicutes	Bacteria
Bacteria sp. (HG3A.0839)	AHI	-0.026	0.141	0.359	3249	unclassified	unclassified	unclassified	unclassified	unclassified	unclassified	unclassified	Bacteria
Clostridia sp. (HG3A.0841)	AHI	-0.01	0.571	0.706	3249	unclassified	unclassified	unclassified	unclassified	unclassified	Clostridia	Firmicutes	Bacteria
Pseudoflavonifractor sp. (HG3A.0844)	AHI	0.011	0.54	0.689	3249	unclassified	unclassified	Pseudoflavonifractor	Oscillospiraceae	Eubacteriales	Clostridia	Firmicutes	Bacteria
Clostridia sp. (HG3A.0845)	AHI	0.004	0.818	0.882	3249	unclassified	unclassified	unclassified	unclassified	unclassified	Clostridia	Firmicutes	Bacteria
Eubacteriales sp. (HG3A.0846)	AHI	0.005	0.761	0.848	3249	unclassified	unclassified	unclassified	unclassified	Eubacteriales	Clostridia	Firmicutes	Bacteria
Eggerthellales sp. (HG3A.0848)	AHI	-0.023	0.202	0.417	3249	unclassified	unclassified	unclassified	unclassified	Eggerthellales	Coriobacteriia	Actinobacteria	Bacteria
Oscillospiraceae sp. (HG3A.0849)	AHI	0.002	0.9	0.944	3249	unclassified	unclassified	unclassified	Oscillospiraceae	Eubacteriales	Clostridia	Firmicutes	Bacteria
Eubacteriales sp. (HG3A.0851)	AHI	-0.022	0.207	0.422	3249	unclassified	unclassified	unclassified	unclassified	Eubacteriales	Clostridia	Firmicutes	Bacteria
Clostridia sp. (HG3A.0852)	AHI	-0.018	0.307	0.512	3249	unclassified	unclassified	unclassified	unclassified	unclassified	Clostridia	Firmicutes	Bacteria
Lacticaseibacillus paracasei subsp. paracasei (HG3A.0853)	AHI	-0.003	0.853	0.907	3249	Lacticaseibacillus paracasei subsp. paracasei	Lacticaseibacillus paracasei	Lacticaseibacillus	Lactobacillaceae	Lactobacillales	Bacilli	Firmicutes	Bacteria
Eubacteriales sp. (HG3A.0854)	AHI	0.037	0.039	0.223	3249	unclassified	unclassified	unclassified	unclassified	Eubacteriales	Clostridia	Firmicutes	Bacteria
Lachnospiraceae sp. (HG3A.0855)	AHI	-0.039	0.028	0.213	3249	unclassified	unclassified	unclassified	Lachnospiraceae	Eubacteriales	Clostridia	Firmicutes	Bacteria
Eubacteriales sp. (HG3A.0856)	AHI	-0.027	0.127	0.35	3249	unclassified	unclassified	unclassified	unclassified	Eubacteriales	Clostridia	Firmicutes	Bacteria
Eubacteriales sp. (HG3A.0857)	AHI	-0.016	0.366	0.556	3249	unclassified	unclassified	unclassified	unclassified	Eubacteriales	Clostridia	Firmicutes	Bacteria
Eubacteriales sp. (HG3A.0858)	AHI	0	0.995	0.995	3249	unclassified	unclassified	unclassified	unclassified	Eubacteriales	Clostridia	Firmicutes	Bacteria
Eubacteriales sp. (HG3A.0859)	AHI	-0.024	0.179	0.403	3249	unclassified	unclassified	unclassified	unclassified	Eubacteriales	Clostridia	Firmicutes	Bacteria
Firmicutes sp. (HG3A.0860)	AHI	-0.024	0.183	0.404	3249	unclassified	unclassified	unclassified	unclassified	unclassified	unclassified	Firmicutes	Bacteria
Clostridia sp. (HG3A.0861)	AHI	0.005	0.762	0.848	3249	unclassified	unclassified	unclassified	unclassified	unclassified	Clostridia	Firmicutes	Bacteria
Eubacteriales sp. (HG3A.0864)	AHI	-0.047	0.008	0.121	3249	unclassified	unclassified	unclassified	unclassified	Eubacteriales	Clostridia	Firmicutes	Bacteria
Dorea phocaeensis (HG3A.0865)	AHI	0.023	0.196	0.413	3249	unclassified	Dorea phocaeensis	Dorea	Lachnospiraceae	Eubacteriales	Clostridia	Firmicutes	Bacteria
Erysipelotrichaceae sp. (HG3A.0867)	AHI	0.004	0.84	0.897	3249	unclassified	unclassified	unclassified	Erysipelotrichaceae	Erysipelotrichales	Erysipelotrichia	Firmicutes	Bacteria
Eubacteriales sp. (HG3A.0868)	AHI	-0.008	0.663	0.785	3249	unclassified	unclassified	unclassified	unclassified	Eubacteriales	Clostridia	Firmicutes	Bacteria
Eubacteriales sp. (HG3A.0870)	AHI	-0.031	0.083	0.286	3249	unclassified	unclassified	unclassified	unclassified	Eubacteriales	Clostridia	Firmicutes	Bacteria
Eubacteriales sp. (HG3A.0873)	AHI	0.001	0.959	0.974	3249	unclassified	unclassified	unclassified	unclassified	Eubacteriales	Clostridia	Firmicutes	Bacteria
Firmicutes sp. (HG3A.0874)	AHI	-0.02	0.253	0.465	3249	unclassified	unclassified	unclassified	unclassified	unclassified	unclassified	Firmicutes	Bacteria
Alistipes provencensis (HG3A.0877)	AHI	-0.031	0.084	0.286	3249	unclassified	Alistipes provencensis	Alistipes	Rikenellaceae	Bacteroidales	Bacteroidia	Bacteroidetes	Bacteria
Eubacteriales sp. (HG3A.0878)	AHI	0.021	0.245	0.462	3249	unclassified	unclassified	unclassified	unclassified	Eubacteriales	Clostridia	Firmicutes	Bacteria
Clostridia sp. (HG3A.0879)	AHI	-0.034	0.059	0.252	3249	unclassified	unclassified	unclassified	unclassified	unclassified	Clostridia	Firmicutes	Bacteria
Eubacteriales sp. (HG3A.0881)	AHI	-0.011	0.543	0.69	3249	unclassified	unclassified	unclassified	unclassified	Eubacteriales	Clostridia	Firmicutes	Bacteria
Lactobacillus gasseri (HG3A.0884)	AHI	0.04	0.025	0.201	3249	unclassified	Lactobacillus gasseri	Lactobacillus	Lactobacillaceae	Lactobacillales	Bacilli	Firmicutes	Bacteria
Clostridia sp. (HG3A.0885)	AHI	-0.03	0.095	0.302	3249	unclassified	unclassified	unclassified	unclassified	unclassified	Clostridia	Firmicutes	Bacteria
Enterococcus faecium (HG3A.0886)	AHI	0.013	0.459	0.632	3249	unclassified	Enterococcus faecium	Enterococcus	Enterococcaceae	Lactobacillales	Bacilli	Firmicutes	Bacteria
Eubacteriales sp. (HG3A.0887)	AHI	-0.034	0.058	0.251	3249	unclassified	unclassified	unclassified	unclassified	Eubacteriales	Clostridia	Firmicutes	Bacteria
Clostridia sp. (HG3A.0893)	AHI	-0.015	0.413	0.591	3249	unclassified	unclassified	unclassified	unclassified	unclassified	Clostridia	Firmicutes	Bacteria
Bacteroidales sp. (HG3A.0894)	AHI	-0.032	0.074	0.273	3249	unclassified	unclassified	unclassified	unclassified	Bacteroidales	Bacteroidia	Bacteroidetes	Bacteria
Lachnospiraceae sp. (HG3A.0899)	AHI	-0.033	0.067	0.267	3249	unclassified	unclassified	unclassified	Lachnospiraceae	Eubacteriales	Clostridia	Firmicutes	Bacteria
Eubacteriales sp. (HG3A.0902)	AHI	-0.019	0.281	0.491	3249	unclassified	unclassified	unclassified	unclassified	Eubacteriales	Clostridia	Firmicutes	Bacteria
Lachnospiraceae sp. (HG3A.0903)	AHI	-0.017	0.334	0.532	3249	unclassified	unclassified	unclassified	Lachnospiraceae	Eubacteriales	Clostridia	Firmicutes	Bacteria
Blautia producta (HG3A.0905)	AHI	0.015	0.394	0.58	3249	unclassified	Blautia producta	Blautia	Lachnospiraceae	Eubacteriales	Clostridia	Firmicutes	Bacteria
Eubacteriales sp. (HG3A.0908)	AHI	-0.029	0.101	0.308	3249	unclassified	unclassified	unclassified	unclassified	Eubacteriales	Clostridia	Firmicutes	Bacteria
Clostridia sp. (HG3A.0909)	AHI	0	0.984	0.989	3249	unclassified	unclassified	unclassified	unclassified	unclassified	Clostridia	Firmicutes	Bacteria
Eubacteriales sp. (HG3A.0910)	AHI	-0.019	0.292	0.504	3249	unclassified	unclassified	unclassified	unclassified	Eubacteriales	Clostridia	Firmicutes	Bacteria
Bacteria sp. (HG3A.0911)	AHI	-0.017	0.339	0.534	3249	unclassified	unclassified	unclassified	unclassified	unclassified	unclassified	unclassified	Bacteria
Eubacteriales sp. (HG3A.0914)	AHI	-0.006	0.754	0.847	3249	unclassified	unclassified	unclassified	unclassified	Eubacteriales	Clostridia	Firmicutes	Bacteria
Firmicutes sp. (HG3A.0915)	AHI	-0.017	0.328	0.529	3249	unclassified	unclassified	unclassified	unclassified	unclassified	unclassified	Firmicutes	Bacteria
Eubacteriales sp. (HG3A.0916)	AHI	-0.002	0.904	0.946	3249	unclassified	unclassified	unclassified	unclassified	Eubacteriales	Clostridia	Firmicutes	Bacteria
Clostridia sp. (HG3A.0918)	AHI	-0.007	0.697	0.808	3249	unclassified	unclassified	unclassified	unclassified	unclassified	Clostridia	Firmicutes	Bacteria
Ligilactobacillus salivarius (HG3A.0919)	AHI	0.007	0.691	0.802	3249	unclassified	Ligilactobacillus salivarius	Ligilactobacillus	Lactobacillaceae	Lactobacillales	Bacilli	Firmicutes	Bacteria
Firmicutes sp. (HG3A.0923)	AHI	-0.024	0.175	0.401	3249	unclassified	unclassified	unclassified	unclassified	unclassified	unclassified	Firmicutes	Bacteria
Eubacteriales sp. (HG3A.0924)	AHI	0.001	0.956	0.974	3249	unclassified	unclassified	unclassified	unclassified	Eubacteriales	Clostridia	Firmicutes	Bacteria
Clostridia sp. (HG3A.0929)	AHI	-0.008	0.67	0.791	3249	unclassified	unclassified	unclassified	unclassified	unclassified	Clostridia	Firmicutes	Bacteria
Clostridia sp. (HG3A.0931)	AHI	-0.036	0.043	0.23	3249	unclassified	unclassified	unclassified	unclassified	unclassified	Clostridia	Firmicutes	Bacteria
Clostridia sp. (HG3A.0933)	AHI	0	0.986	0.99	3249	unclassified	unclassified	unclassified	unclassified	unclassified	Clostridia	Firmicutes	Bacteria
Eubacteriales sp. (HG3A.0935)	AHI	-0.031	0.08	0.282	3249	unclassified	unclassified	unclassified	unclassified	Eubacteriales	Clostridia	Firmicutes	Bacteria
Atopobiaceae sp. (HG3A.0937)	AHI	0.011	0.523	0.678	3249	unclassified	unclassified	unclassified	Atopobiaceae	Coriobacteriales	Coriobacteriia	Actinobacteria	Bacteria
Eubacteriales sp. (HG3A.0939)	AHI	-0.015	0.388	0.576	3249	unclassified	unclassified	unclassified	unclassified	Eubacteriales	Clostridia	Firmicutes	Bacteria
Oscillospiraceae sp. (HG3A.0944)	AHI	0.012	0.499	0.66	3249	unclassified	unclassified	unclassified	Oscillospiraceae	Eubacteriales	Clostridia	Firmicutes	Bacteria
Clostridia sp. (HG3A.0946)	AHI	-0.021	0.231	0.452	3249	unclassified	unclassified	unclassified	unclassified	unclassified	Clostridia	Firmicutes	Bacteria
Firmicutes sp. (HG3A.0948)	AHI	-0.015	0.406	0.586	3249	unclassified	unclassified	unclassified	unclassified	unclassified	unclassified	Firmicutes	Bacteria
Eubacteriales sp. (HG3A.0950)	AHI	-0.02	0.247	0.464	3249	unclassified	unclassified	unclassified	unclassified	Eubacteriales	Clostridia	Firmicutes	Bacteria
Eubacteriales sp. (HG3A.0956)	AHI	-0.026	0.137	0.355	3249	unclassified	unclassified	unclassified	unclassified	Eubacteriales	Clostridia	Firmicutes	Bacteria
Clostridium perfringens (HG3A.0959)	AHI	0.006	0.731	0.833	3249	unclassified	Clostridium perfringens	Clostridium	Clostridiaceae	Eubacteriales	Clostridia	Firmicutes	Bacteria
Eubacteriales sp. (HG3A.0962)	AHI	0.011	0.551	0.695	3249	unclassified	unclassified	unclassified	unclassified	Eubacteriales	Clostridia	Firmicutes	Bacteria
Eubacteriales sp. (HG3A.0964)	AHI	-0.048	0.007	0.114	3249	unclassified	unclassified	unclassified	unclassified	Eubacteriales	Clostridia	Firmicutes	Bacteria
Oscillospiraceae sp. (HG3A.0966)	AHI	-0.031	0.083	0.286	3249	unclassified	unclassified	unclassified	Oscillospiraceae	Eubacteriales	Clostridia	Firmicutes	Bacteria
Eubacteriales sp. (HG3A.0967)	AHI	-0.011	0.543	0.69	3249	unclassified	unclassified	unclassified	unclassified	Eubacteriales	Clostridia	Firmicutes	Bacteria
Eubacteriales sp. (HG3A.0970)	AHI	-0.009	0.605	0.739	3249	unclassified	unclassified	unclassified	unclassified	Eubacteriales	Clostridia	Firmicutes	Bacteria
Eubacteriales sp. (HG3A.0972)	AHI	0.004	0.808	0.876	3249	unclassified	unclassified	unclassified	unclassified	Eubacteriales	Clostridia	Firmicutes	Bacteria
Eubacteriales sp. (HG3A.0973)	AHI	-0.004	0.822	0.884	3249	unclassified	unclassified	unclassified	unclassified	Eubacteriales	Clostridia	Firmicutes	Bacteria
Eubacteriales sp. (HG3A.0976)	AHI	-0.028	0.116	0.338	3249	unclassified	unclassified	unclassified	unclassified	Eubacteriales	Clostridia	Firmicutes	Bacteria
Eubacteriales sp. (HG3A.0977)	AHI	-0.026	0.155	0.371	3249	unclassified	unclassified	unclassified	unclassified	Eubacteriales	Clostridia	Firmicutes	Bacteria
Eubacteriales sp. (HG3A.0978)	AHI	-0.01	0.571	0.706	3249	unclassified	unclassified	unclassified	unclassified	Eubacteriales	Clostridia	Firmicutes	Bacteria
Eubacteriales sp. (HG3A.0983)	AHI	-0.004	0.829	0.888	3249	unclassified	unclassified	unclassified	unclassified	Eubacteriales	Clostridia	Firmicutes	Bacteria
Eubacteriales sp. (HG3A.0985)	AHI	0.025	0.162	0.38	3249	unclassified	unclassified	unclassified	unclassified	Eubacteriales	Clostridia	Firmicutes	Bacteria
Parabacteroides gordonii (HG3A.0989)	AHI	0.022	0.212	0.426	3249	unclassified	Parabacteroides gordonii	Parabacteroides	Tannerellaceae	Bacteroidales	Bacteroidia	Bacteroidetes	Bacteria
Limosilactobacillus fermentum (HG3A.0990)	AHI	0.036	0.041	0.229	3249	unclassified	Limosilactobacillus fermentum	Limosilactobacillus	Lactobacillaceae	Lactobacillales	Bacilli	Firmicutes	Bacteria
Clostridia sp. (HG3A.0996)	AHI	-0.025	0.177	0.401	3249	unclassified	unclassified	unclassified	unclassified	unclassified	Clostridia	Firmicutes	Bacteria
Bacteroidales sp. (HG3A.1002)	AHI	-0.009	0.608	0.741	3249	unclassified	unclassified	unclassified	unclassified	Bacteroidales	Bacteroidia	Bacteroidetes	Bacteria
Eubacteriales sp. (HG3A.1003)	AHI	-0.021	0.249	0.464	3249	unclassified	unclassified	unclassified	unclassified	Eubacteriales	Clostridia	Firmicutes	Bacteria
Eubacteriales sp. (HG3A.1006)	AHI	0.006	0.736	0.834	3249	unclassified	unclassified	unclassified	unclassified	Eubacteriales	Clostridia	Firmicutes	Bacteria
Clostridia sp. (HG3A.1008)	AHI	-0.03	0.096	0.303	3249	unclassified	unclassified	unclassified	unclassified	unclassified	Clostridia	Firmicutes	Bacteria
Prevotella sp. (HG3A.1009)	AHI	0.013	0.476	0.642	3249	unclassified	unclassified	Prevotella	Prevotellaceae	Bacteroidales	Bacteroidia	Bacteroidetes	Bacteria
Clostridia sp. (HG3A.1010)	AHI	-0.027	0.127	0.35	3249	unclassified	unclassified	unclassified	unclassified	unclassified	Clostridia	Firmicutes	Bacteria
Firmicutes sp. (HG3A.1014)	AHI	0.01	0.59	0.722	3249	unclassified	unclassified	unclassified	unclassified	unclassified	unclassified	Firmicutes	Bacteria
Intestinimonas sp. (HG3A.1018)	AHI	0.011	0.54	0.689	3249	unclassified	unclassified	Intestinimonas	unclassified	Eubacteriales	Clostridia	Firmicutes	Bacteria
Eubacteriales sp. (HG3A.1019)	AHI	-0.043	0.015	0.152	3249	unclassified	unclassified	unclassified	unclassified	Eubacteriales	Clostridia	Firmicutes	Bacteria
Clostridia sp. (HG3A.1020)	AHI	-0.038	0.032	0.218	3249	unclassified	unclassified	unclassified	unclassified	unclassified	Clostridia	Firmicutes	Bacteria
Rikenellaceae sp. (HG3A.1022)	AHI	-0.037	0.038	0.221	3249	unclassified	unclassified	unclassified	Rikenellaceae	Bacteroidales	Bacteroidia	Bacteroidetes	Bacteria
Eubacteriales sp. (HG3A.1026)	AHI	-0.039	0.029	0.215	3249	unclassified	unclassified	unclassified	unclassified	Eubacteriales	Clostridia	Firmicutes	Bacteria
Coprococcus sp. OM04-5BH (HG3A.1028)	AHI	-0.023	0.205	0.42	3249	unclassified	Coprococcus sp. OM04-5BH	Coprococcus	Lachnospiraceae	Eubacteriales	Clostridia	Firmicutes	Bacteria
Eubacteriales sp. (HG3A.1030)	AHI	-0.019	0.301	0.509	3249	unclassified	unclassified	unclassified	unclassified	Eubacteriales	Clostridia	Firmicutes	Bacteria
Clostridia sp. (HG3A.1035)	AHI	-0.013	0.463	0.634	3249	unclassified	unclassified	unclassified	unclassified	unclassified	Clostridia	Firmicutes	Bacteria
Clostridia sp. (HG3A.1038)	AHI	-0.019	0.283	0.493	3249	unclassified	unclassified	unclassified	unclassified	unclassified	Clostridia	Firmicutes	Bacteria
Clostridia sp. (HG3A.1039)	AHI	-0.024	0.191	0.41	3249	unclassified	unclassified	unclassified	unclassified	unclassified	Clostridia	Firmicutes	Bacteria
Prevotella sp. (HG3A.1040)	AHI	0.034	0.053	0.243	3249	unclassified	unclassified	Prevotella	Prevotellaceae	Bacteroidales	Bacteroidia	Bacteroidetes	Bacteria
Eubacteriales sp. (HG3A.1045)	AHI	-0.015	0.395	0.58	3249	unclassified	unclassified	unclassified	unclassified	Eubacteriales	Clostridia	Firmicutes	Bacteria
Coprococcus sp. AF21-14LB (HG3A.1047)	AHI	0.034	0.056	0.25	3249	unclassified	Coprococcus sp. AF21-14LB	Coprococcus	Lachnospiraceae	Eubacteriales	Clostridia	Firmicutes	Bacteria
Firmicutes sp. (HG3A.1048)	AHI	-0.001	0.949	0.969	3249	unclassified	unclassified	unclassified	unclassified	unclassified	unclassified	Firmicutes	Bacteria
Firmicutes sp. (HG3A.1050)	AHI	0	0.979	0.987	3249	unclassified	unclassified	unclassified	unclassified	unclassified	unclassified	Firmicutes	Bacteria
Eubacteriales sp. (HG3A.1051)	AHI	0.007	0.709	0.817	3249	unclassified	unclassified	unclassified	unclassified	Eubacteriales	Clostridia	Firmicutes	Bacteria
Clostridia sp. (HG3A.1053)	AHI	-0.054	0.002	0.083	3249	unclassified	unclassified	unclassified	unclassified	unclassified	Clostridia	Firmicutes	Bacteria
Firmicutes sp. (HG3A.1054)	AHI	-0.035	0.045	0.232	3249	unclassified	unclassified	unclassified	unclassified	unclassified	unclassified	Firmicutes	Bacteria
Clostridia sp. (HG3A.1057)	AHI	-0.019	0.277	0.49	3249	unclassified	unclassified	unclassified	unclassified	unclassified	Clostridia	Firmicutes	Bacteria
Clostridia sp. (HG3A.1058)	AHI	-0.018	0.309	0.513	3249	unclassified	unclassified	unclassified	unclassified	unclassified	Clostridia	Firmicutes	Bacteria
Clostridia sp. (HG3A.1062)	AHI	-0.021	0.243	0.462	3249	unclassified	unclassified	unclassified	unclassified	unclassified	Clostridia	Firmicutes	Bacteria
Eubacteriales sp. (HG3A.1063)	AHI	-0.013	0.476	0.642	3249	unclassified	unclassified	unclassified	unclassified	Eubacteriales	Clostridia	Firmicutes	Bacteria
Eubacteriales sp. (HG3A.1067)	AHI	-0.007	0.687	0.802	3249	unclassified	unclassified	unclassified	unclassified	Eubacteriales	Clostridia	Firmicutes	Bacteria
Actinomycetaceae sp. (HG3A.1068)	AHI	-0.024	0.182	0.404	3249	unclassified	unclassified	unclassified	Actinomycetaceae	Actinomycetales	Actinomycetia	Actinobacteria	Bacteria
Firmicutes sp. (HG3A.1075)	AHI	-0.027	0.138	0.356	3249	unclassified	unclassified	unclassified	unclassified	unclassified	unclassified	Firmicutes	Bacteria
Clostridia sp. (HG3A.1076)	AHI	-0.032	0.066	0.263	3249	unclassified	unclassified	unclassified	unclassified	unclassified	Clostridia	Firmicutes	Bacteria
Eubacteriales sp. (HG3A.1078)	AHI	-0.027	0.139	0.356	3249	unclassified	unclassified	unclassified	unclassified	Eubacteriales	Clostridia	Firmicutes	Bacteria
Firmicutes sp. (HG3A.1082)	AHI	-0.01	0.566	0.705	3249	unclassified	unclassified	unclassified	unclassified	unclassified	unclassified	Firmicutes	Bacteria
Firmicutes sp. (HG3A.1085)	AHI	-0.036	0.043	0.23	3249	unclassified	unclassified	unclassified	unclassified	unclassified	unclassified	Firmicutes	Bacteria
Eubacteriales sp. (HG3A.1086)	AHI	-0.027	0.122	0.342	3249	unclassified	unclassified	unclassified	unclassified	Eubacteriales	Clostridia	Firmicutes	Bacteria
Eubacteriales sp. (HG3A.1087)	AHI	-0.019	0.304	0.511	3249	unclassified	unclassified	unclassified	unclassified	Eubacteriales	Clostridia	Firmicutes	Bacteria
Firmicutes sp. (HG3A.1091)	AHI	0.001	0.941	0.967	3249	unclassified	unclassified	unclassified	unclassified	unclassified	unclassified	Firmicutes	Bacteria
Eubacteriales sp. (HG3A.1094)	AHI	-0.013	0.472	0.642	3249	unclassified	unclassified	unclassified	unclassified	Eubacteriales	Clostridia	Firmicutes	Bacteria
Bacteria sp. (HG3A.1096)	AHI	-0.005	0.797	0.869	3249	unclassified	unclassified	unclassified	unclassified	unclassified	unclassified	unclassified	Bacteria
Oxalobacter sp. (HG3A.1097)	AHI	0.021	0.231	0.452	3249	unclassified	unclassified	Oxalobacter	Oxalobacteraceae	Burkholderiales	Betaproteobacteria	Proteobacteria	Bacteria
Eubacteriales sp. (HG3A.1102)	AHI	-0.012	0.511	0.669	3249	unclassified	unclassified	unclassified	unclassified	Eubacteriales	Clostridia	Firmicutes	Bacteria
Eubacteriales sp. (HG3A.1103)	AHI	-0.043	0.015	0.152	3249	unclassified	unclassified	unclassified	unclassified	Eubacteriales	Clostridia	Firmicutes	Bacteria
Clostridia sp. (HG3A.1108)	AHI	-0.021	0.235	0.455	3249	unclassified	unclassified	unclassified	unclassified	unclassified	Clostridia	Firmicutes	Bacteria
Eubacteriales sp. (HG3A.1109)	AHI	0.003	0.852	0.907	3249	unclassified	unclassified	unclassified	unclassified	Eubacteriales	Clostridia	Firmicutes	Bacteria
Clostridia sp. (HG3A.1111)	AHI	-0.022	0.21	0.424	3249	unclassified	unclassified	unclassified	unclassified	unclassified	Clostridia	Firmicutes	Bacteria
Sutterellaceae sp. (HG3A.1122)	AHI	0.03	0.089	0.291	3249	unclassified	unclassified	unclassified	Sutterellaceae	Burkholderiales	Betaproteobacteria	Proteobacteria	Bacteria
Firmicutes sp. (HG3A.1124)	AHI	-0.023	0.197	0.413	3249	unclassified	unclassified	unclassified	unclassified	unclassified	unclassified	Firmicutes	Bacteria
Eubacteriales sp. (HG3A.1126)	AHI	0.027	0.128	0.35	3249	unclassified	unclassified	unclassified	unclassified	Eubacteriales	Clostridia	Firmicutes	Bacteria
Clostridia sp. (HG3A.1127)	AHI	-0.023	0.187	0.409	3249	unclassified	unclassified	unclassified	unclassified	unclassified	Clostridia	Firmicutes	Bacteria
Clostridia sp. (HG3A.1128)	AHI	-0.018	0.317	0.518	3249	unclassified	unclassified	unclassified	unclassified	unclassified	Clostridia	Firmicutes	Bacteria
Eubacteriales sp. (HG3A.1129)	AHI	-0.033	0.063	0.257	3249	unclassified	unclassified	unclassified	unclassified	Eubacteriales	Clostridia	Firmicutes	Bacteria
Eubacteriales sp. (HG3A.1131)	AHI	-0.002	0.913	0.95	3249	unclassified	unclassified	unclassified	unclassified	Eubacteriales	Clostridia	Firmicutes	Bacteria
Eubacteriales sp. (HG3A.1134)	AHI	-0.001	0.938	0.967	3249	unclassified	unclassified	unclassified	unclassified	Eubacteriales	Clostridia	Firmicutes	Bacteria
Eubacteriales sp. (HG3A.1136)	AHI	-0.005	0.759	0.848	3249	unclassified	unclassified	unclassified	unclassified	Eubacteriales	Clostridia	Firmicutes	Bacteria
Clostridia sp. (HG3A.1137)	AHI	0.002	0.913	0.95	3249	unclassified	unclassified	unclassified	unclassified	unclassified	Clostridia	Firmicutes	Bacteria
Clostridia sp. (HG3A.1139)	AHI	-0.012	0.502	0.661	3249	unclassified	unclassified	unclassified	unclassified	unclassified	Clostridia	Firmicutes	Bacteria
Clostridia sp. (HG3A.1141)	AHI	-0.036	0.048	0.234	3249	unclassified	unclassified	unclassified	unclassified	unclassified	Clostridia	Firmicutes	Bacteria
Clostridia sp. (HG3A.1148)	AHI	-0.041	0.021	0.179	3249	unclassified	unclassified	unclassified	unclassified	unclassified	Clostridia	Firmicutes	Bacteria
Eubacteriales sp. (HG3A.1154)	AHI	-0.022	0.225	0.445	3249	unclassified	unclassified	unclassified	unclassified	Eubacteriales	Clostridia	Firmicutes	Bacteria
Lachnospiraceae sp. (HG3A.1155)	AHI	-0.007	0.678	0.795	3249	unclassified	unclassified	unclassified	Lachnospiraceae	Eubacteriales	Clostridia	Firmicutes	Bacteria
Clostridia sp. (HG3A.1157)	AHI	-0.017	0.329	0.529	3249	unclassified	unclassified	unclassified	unclassified	unclassified	Clostridia	Firmicutes	Bacteria
Firmicutes sp. (HG3A.1162)	AHI	-0.012	0.526	0.679	3249	unclassified	unclassified	unclassified	unclassified	unclassified	unclassified	Firmicutes	Bacteria
Eubacteriales sp. (HG3A.1167)	AHI	-0.026	0.153	0.371	3249	unclassified	unclassified	unclassified	unclassified	Eubacteriales	Clostridia	Firmicutes	Bacteria
Oscillospiraceae sp. (HG3A.1173)	AHI	-0.035	0.051	0.243	3249	unclassified	unclassified	unclassified	Oscillospiraceae	Eubacteriales	Clostridia	Firmicutes	Bacteria
Eubacteriales sp. (HG3A.1177)	AHI	-0.006	0.721	0.826	3249	unclassified	unclassified	unclassified	unclassified	Eubacteriales	Clostridia	Firmicutes	Bacteria
Barnesiellaceae sp. (HG3A.1180)	AHI	-0.025	0.146	0.366	3249	unclassified	unclassified	unclassified	Barnesiellaceae	Bacteroidales	Bacteroidia	Bacteroidetes	Bacteria
Eubacteriales sp. (HG3A.1187)	AHI	0.017	0.34	0.534	3249	unclassified	unclassified	unclassified	unclassified	Eubacteriales	Clostridia	Firmicutes	Bacteria
Lachnospiraceae sp. (HG3A.1190)	AHI	-0.04	0.028	0.212	3249	unclassified	unclassified	unclassified	Lachnospiraceae	Eubacteriales	Clostridia	Firmicutes	Bacteria
Eubacteriales sp. (HG3A.1191)	AHI	-0.04	0.026	0.203	3249	unclassified	unclassified	unclassified	unclassified	Eubacteriales	Clostridia	Firmicutes	Bacteria
Clostridia sp. (HG3A.1192)	AHI	-0.003	0.85	0.907	3249	unclassified	unclassified	unclassified	unclassified	unclassified	Clostridia	Firmicutes	Bacteria
Clostridia sp. (HG3A.1193)	AHI	0.014	0.46	0.632	3249	unclassified	unclassified	unclassified	unclassified	unclassified	Clostridia	Firmicutes	Bacteria
Firmicutes sp. (HG3A.1195)	AHI	-0.031	0.078	0.28	3249	unclassified	unclassified	unclassified	unclassified	unclassified	unclassified	Firmicutes	Bacteria
Eubacteriales sp. (HG3A.1199)	AHI	0.016	0.376	0.562	3249	unclassified	unclassified	unclassified	unclassified	Eubacteriales	Clostridia	Firmicutes	Bacteria
Clostridia sp. (HG3A.1205)	AHI	-0.034	0.052	0.243	3249	unclassified	unclassified	unclassified	unclassified	unclassified	Clostridia	Firmicutes	Bacteria
Erysipelotrichales sp. (HG3A.1207)	AHI	0.027	0.139	0.356	3249	unclassified	unclassified	unclassified	unclassified	Erysipelotrichales	Erysipelotrichia	Firmicutes	Bacteria
Clostridia sp. (HG3A.1217)	AHI	-0.03	0.095	0.303	3249	unclassified	unclassified	unclassified	unclassified	unclassified	Clostridia	Firmicutes	Bacteria
Oxalobacter sp. (HG3A.1218)	AHI	-0.021	0.252	0.465	3249	unclassified	unclassified	Oxalobacter	Oxalobacteraceae	Burkholderiales	Betaproteobacteria	Proteobacteria	Bacteria
Eubacteriales sp. (HG3A.1219)	AHI	-0.003	0.859	0.913	3249	unclassified	unclassified	unclassified	unclassified	Eubacteriales	Clostridia	Firmicutes	Bacteria
Clostridia sp. (HG3A.1220)	AHI	-0.01	0.567	0.705	3249	unclassified	unclassified	unclassified	unclassified	unclassified	Clostridia	Firmicutes	Bacteria
Eubacteriales sp. (HG3A.1226)	AHI	-0.009	0.615	0.746	3249	unclassified	unclassified	unclassified	unclassified	Eubacteriales	Clostridia	Firmicutes	Bacteria
Eubacteriales sp. (HG3A.1227)	AHI	-0.03	0.09	0.293	3249	unclassified	unclassified	unclassified	unclassified	Eubacteriales	Clostridia	Firmicutes	Bacteria
Parvimonas micra (HG3A.1231)	AHI	0.033	0.058	0.251	3249	unclassified	Parvimonas micra	Parvimonas	Peptoniphilaceae	Tissierellales	Tissierellia	Firmicutes	Bacteria
Bacteroidales sp. (HG3A.1236)	AHI	-0.022	0.217	0.43	3249	unclassified	unclassified	unclassified	unclassified	Bacteroidales	Bacteroidia	Bacteroidetes	Bacteria
Eubacteriales sp. (HG3A.1239)	AHI	-0.034	0.068	0.268	3249	unclassified	unclassified	unclassified	unclassified	Eubacteriales	Clostridia	Firmicutes	Bacteria
Eubacteriales sp. (HG3A.1243)	AHI	-0.027	0.131	0.352	3249	unclassified	unclassified	unclassified	unclassified	Eubacteriales	Clostridia	Firmicutes	Bacteria
Collinsella sp. WCA1-178-WT-3 (M2) (HG3A.1245)	AHI	0.025	0.158	0.377	3249	unclassified	Collinsella sp. WCA1-178-WT-3 (M2)	Collinsella	Coriobacteriaceae	Coriobacteriales	Coriobacteriia	Actinobacteria	Bacteria
Pediococcus pentosaceus (HG3A.1246)	AHI	0.019	0.284	0.494	3249	unclassified	Pediococcus pentosaceus	Pediococcus	Lactobacillaceae	Lactobacillales	Bacilli	Firmicutes	Bacteria
Clostridia sp. (HG3A.1247)	AHI	-0.019	0.28	0.491	3249	unclassified	unclassified	unclassified	unclassified	unclassified	Clostridia	Firmicutes	Bacteria
Eubacteriales sp. (HG3A.1250)	AHI	-0.027	0.135	0.355	3249	unclassified	unclassified	unclassified	unclassified	Eubacteriales	Clostridia	Firmicutes	Bacteria
Clostridia sp. (HG3A.1252)	AHI	-0.006	0.739	0.836	3249	unclassified	unclassified	unclassified	unclassified	unclassified	Clostridia	Firmicutes	Bacteria
Clostridia sp. (HG3A.1254)	AHI	-0.005	0.79	0.863	3249	unclassified	unclassified	unclassified	unclassified	unclassified	Clostridia	Firmicutes	Bacteria
Eubacteriales sp. (HG3A.1256)	AHI	-0.005	0.76	0.848	3249	unclassified	unclassified	unclassified	unclassified	Eubacteriales	Clostridia	Firmicutes	Bacteria
Eubacteriales sp. (HG3A.1257)	AHI	-0.009	0.644	0.771	3249	unclassified	unclassified	unclassified	unclassified	Eubacteriales	Clostridia	Firmicutes	Bacteria
Clostridia sp. (HG3A.1262)	AHI	-0.019	0.286	0.496	3249	unclassified	unclassified	unclassified	unclassified	unclassified	Clostridia	Firmicutes	Bacteria
Eubacteriales sp. (HG3A.1269)	AHI	-0.008	0.652	0.775	3249	unclassified	unclassified	unclassified	unclassified	Eubacteriales	Clostridia	Firmicutes	Bacteria
Oscillospiraceae sp. (HG3A.1270)	AHI	-0.051	0.004	0.083	3249	unclassified	unclassified	unclassified	Oscillospiraceae	Eubacteriales	Clostridia	Firmicutes	Bacteria
Alloscardovia omnicolens (HG3A.1279)	AHI	0.011	0.529	0.679	3249	unclassified	Alloscardovia omnicolens	Alloscardovia	Bifidobacteriaceae	Bifidobacteriales	Actinomycetia	Actinobacteria	Bacteria
Candidatus Borkfalkiales sp. (HG3A.1284)	AHI	-0.034	0.054	0.243	3249	unclassified	unclassified	unclassified	unclassified	Candidatus Borkfalkiales	Clostridia	Firmicutes	Bacteria
Eubacteriales sp. (HG3A.1285)	AHI	-0.005	0.79	0.863	3249	unclassified	unclassified	unclassified	unclassified	Eubacteriales	Clostridia	Firmicutes	Bacteria
Firmicutes sp. (HG3A.1290)	AHI	0.012	0.504	0.661	3249	unclassified	unclassified	unclassified	unclassified	unclassified	unclassified	Firmicutes	Bacteria
Eubacteriales sp. (HG3A.1292)	AHI	-0.017	0.353	0.546	3249	unclassified	unclassified	unclassified	unclassified	Eubacteriales	Clostridia	Firmicutes	Bacteria
Eubacteriales sp. (HG3A.1294)	AHI	-0.029	0.099	0.306	3249	unclassified	unclassified	unclassified	unclassified	Eubacteriales	Clostridia	Firmicutes	Bacteria
Clostridia sp. (HG3A.1298)	AHI	-0.02	0.261	0.471	3249	unclassified	unclassified	unclassified	unclassified	unclassified	Clostridia	Firmicutes	Bacteria
Eubacteriales sp. (HG3A.1305)	AHI	-0.019	0.293	0.504	3249	unclassified	unclassified	unclassified	unclassified	Eubacteriales	Clostridia	Firmicutes	Bacteria
Eubacteriales sp. (HG3A.1321)	AHI	-0.031	0.077	0.28	3249	unclassified	unclassified	unclassified	unclassified	Eubacteriales	Clostridia	Firmicutes	Bacteria
Succinatimonas hippei (HG3A.1322)	AHI	0.018	0.305	0.511	3249	unclassified	Succinatimonas hippei	Succinatimonas	Succinivibrionaceae	Aeromonadales	Gammaproteobacteria	Proteobacteria	Bacteria
Candidatus Borkfalkiales sp. (HG3A.1329)	AHI	-0.019	0.283	0.493	3249	unclassified	unclassified	unclassified	unclassified	Candidatus Borkfalkiales	Clostridia	Firmicutes	Bacteria
Eubacteriales sp. (HG3A.1332)	AHI	-0.017	0.362	0.553	3249	unclassified	unclassified	unclassified	unclassified	Eubacteriales	Clostridia	Firmicutes	Bacteria
Collinsella phocaeensis (HG3A.1340)	AHI	-0.001	0.96	0.974	3249	unclassified	Collinsella phocaeensis	Collinsella	Coriobacteriaceae	Coriobacteriales	Coriobacteriia	Actinobacteria	Bacteria
Limosilactobacillus vaginalis (HG3A.1341)	AHI	0.017	0.344	0.535	3249	unclassified	Limosilactobacillus vaginalis	Limosilactobacillus	Lactobacillaceae	Lactobacillales	Bacilli	Firmicutes	Bacteria
Veillonella tobetsuensis (HG3A.1344)	AHI	-0.001	0.941	0.967	3249	unclassified	Veillonella tobetsuensis	Veillonella	Veillonellaceae	Veillonellales	Negativicutes	Firmicutes	Bacteria
Firmicutes sp. (HG3A.1345)	AHI	-0.015	0.397	0.58	3249	unclassified	unclassified	unclassified	unclassified	unclassified	unclassified	Firmicutes	Bacteria
Bacteria sp. (HG3A.1349)	AHI	-0.02	0.264	0.474	3249	unclassified	unclassified	unclassified	unclassified	unclassified	unclassified	unclassified	Bacteria
Eubacteriales sp. (HG3A.1354)	AHI	0.004	0.813	0.88	3249	unclassified	unclassified	unclassified	unclassified	Eubacteriales	Clostridia	Firmicutes	Bacteria
Clostridia sp. (HG3A.1356)	AHI	-0.014	0.42	0.593	3249	unclassified	unclassified	unclassified	unclassified	unclassified	Clostridia	Firmicutes	Bacteria
Streptococcus sobrinus (HG3A.1366)	AHI	0.009	0.632	0.761	3249	unclassified	Streptococcus sobrinus	Streptococcus	Streptococcaceae	Lactobacillales	Bacilli	Firmicutes	Bacteria
Clostridia sp. (HG3A.1375)	AHI	-0.031	0.088	0.291	3249	unclassified	unclassified	unclassified	unclassified	unclassified	Clostridia	Firmicutes	Bacteria
Eubacteriales sp. (HG3A.1377)	AHI	-0.041	0.021	0.178	3249	unclassified	unclassified	unclassified	unclassified	Eubacteriales	Clostridia	Firmicutes	Bacteria
Eubacteriales sp. (HG3A.1379)	AHI	-0.036	0.044	0.232	3249	unclassified	unclassified	unclassified	unclassified	Eubacteriales	Clostridia	Firmicutes	Bacteria
Alistipes sp. (HG3A.1385)	AHI	-0.012	0.495	0.657	3249	unclassified	unclassified	Alistipes	Rikenellaceae	Bacteroidales	Bacteroidia	Bacteroidetes	Bacteria
Eubacteriales sp. (HG3A.1393)	AHI	-0.012	0.516	0.673	3249	unclassified	unclassified	unclassified	unclassified	Eubacteriales	Clostridia	Firmicutes	Bacteria
Candidatus Borkfalkiales sp. (HG3A.1397)	AHI	-0.031	0.083	0.286	3249	unclassified	unclassified	unclassified	unclassified	Candidatus Borkfalkiales	Clostridia	Firmicutes	Bacteria
Clostridia sp. (HG3A.1403)	AHI	-0.039	0.033	0.218	3249	unclassified	unclassified	unclassified	unclassified	unclassified	Clostridia	Firmicutes	Bacteria
Clostridia sp. (HG3A.1410)	AHI	-0.021	0.248	0.464	3249	unclassified	unclassified	unclassified	unclassified	unclassified	Clostridia	Firmicutes	Bacteria
Clostridia sp. (HG3A.1417)	AHI	-0.012	0.502	0.661	3249	unclassified	unclassified	unclassified	unclassified	unclassified	Clostridia	Firmicutes	Bacteria
Fusobacterium nucleatum subsp. animalis (HG3A.1418)	AHI	-0.001	0.941	0.967	3249	Fusobacterium nucleatum subsp. animalis	Fusobacterium nucleatum	Fusobacterium	Fusobacteriaceae	Fusobacteriales	Fusobacteriia	Fusobacteria	Bacteria
Oscillospiraceae sp. (HG3A.1421)	AHI	0.026	0.147	0.366	3249	unclassified	unclassified	unclassified	Oscillospiraceae	Eubacteriales	Clostridia	Firmicutes	Bacteria
Eubacteriales sp. (HG3A.1422)	AHI	0.002	0.914	0.951	3249	unclassified	unclassified	unclassified	unclassified	Eubacteriales	Clostridia	Firmicutes	Bacteria
Clostridia sp. (HG3A.1427)	AHI	-0.025	0.16	0.379	3249	unclassified	unclassified	unclassified	unclassified	unclassified	Clostridia	Firmicutes	Bacteria
Agathobaculum desmolans (HG3A.1429)	AHI	0.002	0.901	0.944	3249	unclassified	Agathobaculum desmolans	Agathobaculum	Oscillospiraceae	Eubacteriales	Clostridia	Firmicutes	Bacteria
Eubacteriales sp. (HG3A.1439)	AHI	0.01	0.562	0.703	3249	unclassified	unclassified	unclassified	unclassified	Eubacteriales	Clostridia	Firmicutes	Bacteria
Eubacteriales sp. (HG3A.1445)	AHI	-0.038	0.032	0.218	3249	unclassified	unclassified	unclassified	unclassified	Eubacteriales	Clostridia	Firmicutes	Bacteria
Bacteroidales sp. (HG3A.1446)	AHI	-0.008	0.656	0.777	3249	unclassified	unclassified	unclassified	unclassified	Bacteroidales	Bacteroidia	Bacteroidetes	Bacteria
Blautia argi (HG3A.1450)	AHI	0.027	0.136	0.355	3249	unclassified	Blautia argi	Blautia	Lachnospiraceae	Eubacteriales	Clostridia	Firmicutes	Bacteria
Clostridia sp. (HG3A.1452)	AHI	-0.028	0.124	0.347	3249	unclassified	unclassified	unclassified	unclassified	unclassified	Clostridia	Firmicutes	Bacteria
Limosilactobacillus oris (HG3A.1462)	AHI	-0.005	0.784	0.86	3249	unclassified	Limosilactobacillus oris	Limosilactobacillus	Lactobacillaceae	Lactobacillales	Bacilli	Firmicutes	Bacteria
Pediococcus acidilactici (HG3A.1468)	AHI	0.025	0.158	0.377	3249	unclassified	Pediococcus acidilactici	Pediococcus	Lactobacillaceae	Lactobacillales	Bacilli	Firmicutes	Bacteria
Prevotella colorans (HG3A.1470)	AHI	-0.01	0.578	0.713	3249	unclassified	Prevotella colorans	Prevotella	Prevotellaceae	Bacteroidales	Bacteroidia	Bacteroidetes	Bacteria
Firmicutes sp. (HG3A.1471)	AHI	-0.004	0.823	0.884	3249	unclassified	unclassified	unclassified	unclassified	unclassified	unclassified	Firmicutes	Bacteria
Eubacteriales sp. (HG3A.1473)	AHI	0	0.993	0.994	3249	unclassified	unclassified	unclassified	unclassified	Eubacteriales	Clostridia	Firmicutes	Bacteria
Clostridia sp. (HG3A.1486)	AHI	-0.004	0.807	0.876	3249	unclassified	unclassified	unclassified	unclassified	unclassified	Clostridia	Firmicutes	Bacteria
Oscillospiraceae sp. (HG3A.1491)	AHI	0.011	0.525	0.678	3249	unclassified	unclassified	unclassified	Oscillospiraceae	Eubacteriales	Clostridia	Firmicutes	Bacteria
Clostridia sp. (HG3A.1493)	AHI	-0.011	0.545	0.69	3249	unclassified	unclassified	unclassified	unclassified	unclassified	Clostridia	Firmicutes	Bacteria
Dialister pneumosintes (HG3A.1496)	AHI	0.017	0.36	0.551	3249	unclassified	Dialister pneumosintes	Dialister	Veillonellaceae	Veillonellales	Negativicutes	Firmicutes	Bacteria
Clostridia sp. (HG3A.1504)	AHI	-0.046	0.009	0.127	3249	unclassified	unclassified	unclassified	unclassified	unclassified	Clostridia	Firmicutes	Bacteria
Latilactobacillus curvatus (HG3A.1505)	AHI	0.005	0.768	0.85	3249	unclassified	Latilactobacillus curvatus	Latilactobacillus	Lactobacillaceae	Lactobacillales	Bacilli	Firmicutes	Bacteria
Anaerostipes sp. BG01 (HG3A.1509)	AHI	0.04	0.022	0.185	3249	unclassified	Anaerostipes sp. BG01	Anaerostipes	Lachnospiraceae	Eubacteriales	Clostridia	Firmicutes	Bacteria
Lachnospiraceae sp. (HG3A.1525)	AHI	-0.012	0.504	0.661	3249	unclassified	unclassified	unclassified	Lachnospiraceae	Eubacteriales	Clostridia	Firmicutes	Bacteria
Enterocloster sp. (HG3A.1529)	AHI	0.001	0.948	0.969	3249	unclassified	unclassified	Enterocloster	Lachnospiraceae	Eubacteriales	Clostridia	Firmicutes	Bacteria
Alistipes sp. An66 (HG3A.1535)	AHI	-0.041	0.02	0.178	3249	unclassified	Alistipes sp. An66	Alistipes	Rikenellaceae	Bacteroidales	Bacteroidia	Bacteroidetes	Bacteria
Staphylococcus aureus (HG3A.1538)	AHI	0.015	0.403	0.586	3249	unclassified	Staphylococcus aureus	Staphylococcus	Staphylococcaceae	Bacillales	Bacilli	Firmicutes	Bacteria
Bacteria sp. (HG3A.1543)	AHI	-0.037	0.037	0.221	3249	unclassified	unclassified	unclassified	unclassified	unclassified	unclassified	unclassified	Bacteria
Bacteria sp. (HG3A.1545)	AHI	-0.013	0.479	0.645	3249	unclassified	unclassified	unclassified	unclassified	unclassified	unclassified	unclassified	Bacteria
Eubacteriales sp. (HG3A.1546)	AHI	-0.01	0.58	0.714	3249	unclassified	unclassified	unclassified	unclassified	Eubacteriales	Clostridia	Firmicutes	Bacteria
Bacteria sp. (HG3A.1553)	AHI	-0.007	0.671	0.791	3249	unclassified	unclassified	unclassified	unclassified	unclassified	unclassified	unclassified	Bacteria
Eubacteriales sp. (HG3A.1573)	AHI	-0.019	0.294	0.504	3249	unclassified	unclassified	unclassified	unclassified	Eubacteriales	Clostridia	Firmicutes	Bacteria
Oscillospiraceae sp. (HG3A.1588)	AHI	0.002	0.912	0.95	3249	unclassified	unclassified	unclassified	Oscillospiraceae	Eubacteriales	Clostridia	Firmicutes	Bacteria
Solobacterium moorei (HG3A.1589)	AHI	-0.002	0.899	0.944	3249	unclassified	Solobacterium moorei	Solobacterium	Erysipelotrichaceae	Erysipelotrichales	Erysipelotrichia	Firmicutes	Bacteria
Clostridia sp. (HG3A.1609)	AHI	-0.01	0.557	0.7	3249	unclassified	unclassified	unclassified	unclassified	unclassified	Clostridia	Firmicutes	Bacteria
Clostridia sp. (HG3A.1625)	AHI	0.01	0.555	0.699	3249	unclassified	unclassified	unclassified	unclassified	unclassified	Clostridia	Firmicutes	Bacteria
Lachnospiraceae sp. (HG3A.1641)	AHI	0.022	0.229	0.451	3249	unclassified	unclassified	unclassified	Lachnospiraceae	Eubacteriales	Clostridia	Firmicutes	Bacteria
Streptococcus gallolyticus subsp. gallolyticus (HG3A.1651)	AHI	0.018	0.313	0.515	3249	Streptococcus gallolyticus subsp. gallolyticus	Streptococcus gallolyticus	Streptococcus	Streptococcaceae	Lactobacillales	Bacilli	Firmicutes	Bacteria
Streptococcus agalactiae (HG3A.1733)	AHI	0.013	0.45	0.624	3249	unclassified	Streptococcus agalactiae	Streptococcus	Streptococcaceae	Lactobacillales	Bacilli	Firmicutes	Bacteria
Scardovia wiggsiae (HG3A.1737)	AHI	-0.006	0.739	0.836	3249	unclassified	Scardovia wiggsiae	Scardovia	Bifidobacteriaceae	Bifidobacteriales	Actinomycetia	Actinobacteria	Bacteria
Oxalobacter formigenes (HG3A.1755)	AHI	0.015	0.408	0.586	3249	unclassified	Oxalobacter formigenes	Oxalobacter	Oxalobacteraceae	Burkholderiales	Betaproteobacteria	Proteobacteria	Bacteria
Gemella morbillorum (HG3A.1782)	AHI	0.031	0.088	0.291	3249	unclassified	Gemella morbillorum	Gemella	unclassified	Bacillales	Bacilli	Firmicutes	Bacteria
Anaeroglobus geminatus (HG3A.1818)	AHI	0.026	0.162	0.38	3249	unclassified	Anaeroglobus geminatus	Anaeroglobus	Veillonellaceae	Veillonellales	Negativicutes	Firmicutes	Bacteria
Levilactobacillus brevis (HG3A.1848)	AHI	0.012	0.49	0.653	3249	unclassified	Levilactobacillus brevis	Levilactobacillus	Lactobacillaceae	Lactobacillales	Bacilli	Firmicutes	Bacteria

### Sheet: Table S9
Supplementary Table 9. Sensitivity analysis for the species associated with T90/ODI in the extended main model. Three sensitivity analyses: medication model, exclusion of antibiotic users, and exclusion of self-reported lung disease
Partial Spearman’s correlations of T90 and ODI with the specified species.
Medical model: adjustment for the extended model covariates, metformin use, proton pump inhibitor use, anti-hypertensive medication use, and use of medication for hyperlipidemia.
Antibiotic sensitivity analysis: removal of 347 participants that used antibitotics six months before sampling. Analysis adjusted for the exteded model covariates
Lung disease sensitivity analysis: removal of 29 participants that self-reported a doctor diagnosis of chronic obstructive pulmonary disease, chronic bronchitis, or pulmonary emphysema. Analysis adjusted for the extended model covariates.
Under the column "Metagenomics species", the information between pararenthesis is the internal identifier for the respective species.
AHI: apnea-hypopnea index; ODI: oxygen desaturation index; and T90: percentage of time with oxygen saturation below 90%.
Metagenomic species	exposure	medication_correlation	medication_p-value	medication_N	antibiotic_correlation	antibiotic_p-value	antibiotic_N	lung_correlation	lung_p-value	lung_N	species	genus	family	order	class	phylum	superkingdom
Akkermansia muciniphila (HG3A.0110)	ODI	-0.053	0.003	3194	-0.059	0.002	2913	-0.057	0.001	3224	Akkermansia muciniphila	Akkermansia	Akkermansiaceae	Verrucomicrobiales	Verrucomicrobiae	Verrucomicrobia	Bacteria
Alistipes communis (HG3A.0064)	ODI	-0.053	0.003	3194	-0.056	0.003	2913	-0.057	0.001	3224	Alistipes communis	Alistipes	Rikenellaceae	Bacteroidales	Bacteroidia	Bacteroidetes	Bacteria
Alistipes provencensis (HG3A.0877)	ODI	-0.052	0.004	3194	-0.043	0.021	2913	-0.048	0.007	3224	Alistipes provencensis	Alistipes	Rikenellaceae	Bacteroidales	Bacteroidia	Bacteroidetes	Bacteria
Alistipes shahii (HG3A.0054)	ODI	-0.065	0.0003	3194	-0.065	0.00054	2913	-0.061	0.000573	3224	Alistipes shahii	Alistipes	Rikenellaceae	Bacteroidales	Bacteroidia	Bacteroidetes	Bacteria
Anaerobutyricum hallii (HG3A.0012)	T90	0.061	0.00069	3194	0.055	0.003	2913	0.053	0.003	3224	Anaerobutyricum hallii	Anaerobutyricum	Lachnospiraceae	Eubacteriales	Clostridia	Firmicutes	Bacteria
Anaerostipes sp. BG01 (HG3A.1509)	ODI	0.048	0.008	3194	0.062	0.001	2913	0.05	0.005	3224	Anaerostipes sp. BG01	Anaerostipes	Lachnospiraceae	Eubacteriales	Clostridia	Firmicutes	Bacteria
Bacteria sp. (HG3A.0483)	ODI	-0.058	0.001	3194	-0.058	0.002	2913	-0.068	0.000139	3224	unclassified	unclassified	unclassified	unclassified	unclassified	unclassified	Bacteria
Bacteria sp. (HG3A.0634)	ODI	-0.063	0.000419	3194	-0.068	0.000267	2913	-0.069	0.000109	3224	unclassified	unclassified	unclassified	unclassified	unclassified	unclassified	Bacteria
Bacteria sp. (HG3A.0634)	T90	-0.057	0.001	3194	-0.061	0.001	2913	-0.06	0.000772	3224	unclassified	unclassified	unclassified	unclassified	unclassified	unclassified	Bacteria
Bacteria sp. (HG3A.0911)	T90	-0.054	0.003	3194	-0.069	0.000246	2913	-0.056	0.002	3224	unclassified	unclassified	unclassified	unclassified	unclassified	unclassified	Bacteria
Blautia massiliensis (HG3A.0023)	ODI	0.057	0.002	3194	0.055	0.003	2913	0.062	0.000478	3224	Blautia massiliensis	Blautia	Lachnospiraceae	Eubacteriales	Clostridia	Firmicutes	Bacteria
Blautia obeum (HG3A.0001)	ODI	0.057	0.002	3194	0.054	0.004	2913	0.064	0.000353	3224	Blautia obeum	Blautia	Lachnospiraceae	Eubacteriales	Clostridia	Firmicutes	Bacteria
Blautia obeum (HG3A.0001)	T90	0.079	1.04e-05	3194	0.072	0.000117	2913	0.08	7.65e-06	3224	Blautia obeum	Blautia	Lachnospiraceae	Eubacteriales	Clostridia	Firmicutes	Bacteria
Blautia obeum (HG3A.0009)	T90	0.052	0.004	3194	0.061	0.001	2913	0.062	0.000526	3224	Blautia obeum	Blautia	Lachnospiraceae	Eubacteriales	Clostridia	Firmicutes	Bacteria
Candidatus Borkfalkiales sp. (HG3A.1329)	T90	-0.06	0.000876	3194	-0.066	0.000483	2913	-0.057	0.001	3224	unclassified	unclassified	unclassified	Candidatus Borkfalkiales	Clostridia	Firmicutes	Bacteria
Candidatus Borkfalkiales sp. (HG3A.1397)	ODI	-0.048	0.007	3194	-0.054	0.004	2913	-0.051	0.004	3224	unclassified	unclassified	unclassified	Candidatus Borkfalkiales	Clostridia	Firmicutes	Bacteria
Clostridia sp. (HG3A.0094)	ODI	-0.047	0.009	3194	-0.055	0.003	2913	-0.054	0.002	3224	unclassified	unclassified	unclassified	unclassified	Clostridia	Firmicutes	Bacteria
Clostridia sp. (HG3A.0140)	ODI	-0.067	0.000166	3194	-0.066	0.000458	2913	-0.07	8.17e-05	3224	unclassified	unclassified	unclassified	unclassified	Clostridia	Firmicutes	Bacteria
Clostridia sp. (HG3A.0140)	T90	-0.071	8.11e-05	3194	-0.069	0.000235	2913	-0.069	9.95e-05	3224	unclassified	unclassified	unclassified	unclassified	Clostridia	Firmicutes	Bacteria
Clostridia sp. (HG3A.0272)	ODI	-0.057	0.001	3194	-0.066	0.000458	2913	-0.064	0.000365	3224	unclassified	unclassified	unclassified	unclassified	Clostridia	Firmicutes	Bacteria
Clostridia sp. (HG3A.0435)	ODI	-0.047	0.009	3194	-0.056	0.003	2913	-0.056	0.002	3224	unclassified	unclassified	unclassified	unclassified	Clostridia	Firmicutes	Bacteria
Clostridia sp. (HG3A.0435)	T90	-0.061	0.000644	3194	-0.068	0.000311	2913	-0.065	0.000285	3224	unclassified	unclassified	unclassified	unclassified	Clostridia	Firmicutes	Bacteria
Clostridia sp. (HG3A.0470)	ODI	-0.051	0.005	3194	-0.048	0.011	2913	-0.057	0.001	3224	unclassified	unclassified	unclassified	unclassified	Clostridia	Firmicutes	Bacteria
Clostridia sp. (HG3A.0470)	T90	-0.06	0.000869	3194	-0.066	0.000466	2913	-0.063	0.000433	3224	unclassified	unclassified	unclassified	unclassified	Clostridia	Firmicutes	Bacteria
Clostridia sp. (HG3A.0508)	ODI	-0.049	0.006	3194	-0.057	0.002	2913	-0.055	0.002	3224	unclassified	unclassified	unclassified	unclassified	Clostridia	Firmicutes	Bacteria
Clostridia sp. (HG3A.0508)	T90	-0.058	0.001	3194	-0.067	0.000333	2913	-0.061	0.000663	3224	unclassified	unclassified	unclassified	unclassified	Clostridia	Firmicutes	Bacteria
Clostridia sp. (HG3A.0515)	ODI	-0.063	0.000479	3194	-0.061	0.001	2913	-0.071	6.73e-05	3224	unclassified	unclassified	unclassified	unclassified	Clostridia	Firmicutes	Bacteria
Clostridia sp. (HG3A.0515)	T90	-0.046	0.01	3194	-0.052	0.006	2913	-0.056	0.002	3224	unclassified	unclassified	unclassified	unclassified	Clostridia	Firmicutes	Bacteria
Clostridia sp. (HG3A.0550)	T90	-0.055	0.002	3194	-0.054	0.004	2913	-0.055	0.002	3224	unclassified	unclassified	unclassified	unclassified	Clostridia	Firmicutes	Bacteria
Clostridia sp. (HG3A.0599)	ODI	-0.05	0.005	3194	-0.054	0.004	2913	-0.058	0.001	3224	unclassified	unclassified	unclassified	unclassified	Clostridia	Firmicutes	Bacteria
Clostridia sp. (HG3A.0645)	T90	-0.056	0.002	3194	-0.054	0.004	2913	-0.054	0.002	3224	unclassified	unclassified	unclassified	unclassified	Clostridia	Firmicutes	Bacteria
Clostridia sp. (HG3A.0682)	ODI	-0.055	0.002	3194	-0.063	0.000797	2913	-0.062	0.000461	3224	unclassified	unclassified	unclassified	unclassified	Clostridia	Firmicutes	Bacteria
Clostridia sp. (HG3A.0728)	ODI	-0.062	0.000529	3194	-0.069	0.000246	2913	-0.063	0.000416	3224	unclassified	unclassified	unclassified	unclassified	Clostridia	Firmicutes	Bacteria
Clostridia sp. (HG3A.0815)	ODI	-0.051	0.005	3194	-0.047	0.012	2913	-0.053	0.003	3224	unclassified	unclassified	unclassified	unclassified	Clostridia	Firmicutes	Bacteria
Clostridia sp. (HG3A.0861)	T90	-0.056	0.002	3194	-0.058	0.002	2913	-0.057	0.001	3224	unclassified	unclassified	unclassified	unclassified	Clostridia	Firmicutes	Bacteria
Clostridia sp. (HG3A.0879)	ODI	-0.049	0.006	3194	-0.05	0.008	2913	-0.052	0.004	3224	unclassified	unclassified	unclassified	unclassified	Clostridia	Firmicutes	Bacteria
Clostridia sp. (HG3A.0931)	T90	-0.055	0.002	3194	-0.063	0.000847	2913	-0.057	0.001	3224	unclassified	unclassified	unclassified	unclassified	Clostridia	Firmicutes	Bacteria
Clostridia sp. (HG3A.1008)	T90	-0.058	0.001	3194	-0.057	0.002	2913	-0.054	0.002	3224	unclassified	unclassified	unclassified	unclassified	Clostridia	Firmicutes	Bacteria
Clostridia sp. (HG3A.1020)	ODI	-0.047	0.009	3194	-0.047	0.012	2913	-0.05	0.005	3224	unclassified	unclassified	unclassified	unclassified	Clostridia	Firmicutes	Bacteria
Clostridia sp. (HG3A.1057)	T90	-0.058	0.001	3194	-0.055	0.003	2913	-0.054	0.002	3224	unclassified	unclassified	unclassified	unclassified	Clostridia	Firmicutes	Bacteria
Clostridiaceae sp. (HG3A.0431)	T90	0.06	0.000745	3194	0.053	0.005	2913	0.055	0.002	3224	unclassified	unclassified	Clostridiaceae	Eubacteriales	Clostridia	Firmicutes	Bacteria
Clostridium sp. (HG3A.0050)	ODI	0.054	0.003	3194	0.05	0.008	2913	0.053	0.003	3224	unclassified	Clostridium	Clostridiaceae	Eubacteriales	Clostridia	Firmicutes	Bacteria
Clostridium sp. (HG3A.0050)	T90	0.051	0.004	3194	0.054	0.004	2913	0.052	0.003	3224	unclassified	Clostridium	Clostridiaceae	Eubacteriales	Clostridia	Firmicutes	Bacteria
Clostridium sp. TF06-15AC (HG3A.0032)	ODI	0.061	0.000726	3194	0.07	0.000175	2913	0.063	0.000392	3224	Clostridium sp. TF06-15AC	Clostridium	Clostridiaceae	Eubacteriales	Clostridia	Firmicutes	Bacteria
Collinsella aerofaciens (HG3A.0019)	ODI	0.047	0.008	3194	0.052	0.005	2913	0.053	0.003	3224	Collinsella aerofaciens	Collinsella	Coriobacteriaceae	Coriobacteriales	Coriobacteriia	Actinobacteria	Bacteria
Coprobacillus sp. (HG3A.0022)	ODI	0.055	0.002	3194	0.051	0.007	2913	0.052	0.004	3224	unclassified	Coprobacillus	Coprobacillaceae	Erysipelotrichales	Erysipelotrichia	Firmicutes	Bacteria
Coprococcus comes (HG3A.0016)	ODI	0.066	0.000214	3194	0.062	0.000984	2913	0.065	0.000266	3224	Coprococcus comes	Coprococcus	Lachnospiraceae	Eubacteriales	Clostridia	Firmicutes	Bacteria
Coprococcus comes (HG3A.0016)	T90	0.062	0.000529	3194	0.058	0.002	2913	0.065	0.000293	3224	Coprococcus comes	Coprococcus	Lachnospiraceae	Eubacteriales	Clostridia	Firmicutes	Bacteria
Coprococcus eutactus (HG3A.0155)	ODI	-0.051	0.004	3194	-0.052	0.006	2913	-0.054	0.003	3224	Coprococcus eutactus	Coprococcus	Lachnospiraceae	Eubacteriales	Clostridia	Firmicutes	Bacteria
Dorea formicigenerans (HG3A.0006)	T90	0.085	1.98e-06	3194	0.079	2.3e-05	2913	0.086	1.33e-06	3224	Dorea formicigenerans	Dorea	Lachnospiraceae	Eubacteriales	Clostridia	Firmicutes	Bacteria
Dorea sp. AF36-15AT (HG3A.0052)	T90	0.057	0.002	3194	0.056	0.003	2913	0.056	0.002	3224	Dorea sp. AF36-15AT	Dorea	Lachnospiraceae	Eubacteriales	Clostridia	Firmicutes	Bacteria
Eggerthellaceae sp. (HG3A.0171)	ODI	-0.05	0.005	3194	-0.069	0.000217	2913	-0.05	0.005	3224	unclassified	unclassified	Eggerthellaceae	Eggerthellales	Coriobacteriia	Actinobacteria	Bacteria
Eggerthellales sp. (HG3A.0177)	ODI	-0.058	0.001	3194	-0.063	0.00082	2913	-0.065	0.000259	3224	unclassified	unclassified	unclassified	Eggerthellales	Coriobacteriia	Actinobacteria	Bacteria
Erysipelotrichales sp. (HG3A.1207)	T90	0.057	0.001	3194	0.057	0.002	2913	0.055	0.002	3224	unclassified	unclassified	unclassified	Erysipelotrichales	Erysipelotrichia	Firmicutes	Bacteria
Eubacteriales sp. (HG3A.0069)	ODI	-0.068	0.000154	3194	-0.079	2.36e-05	2913	-0.076	1.8e-05	3224	unclassified	unclassified	unclassified	Eubacteriales	Clostridia	Firmicutes	Bacteria
Eubacteriales sp. (HG3A.0083)	ODI	-0.045	0.012	3194	-0.052	0.005	2913	-0.05	0.005	3224	unclassified	unclassified	unclassified	Eubacteriales	Clostridia	Firmicutes	Bacteria
Eubacteriales sp. (HG3A.0084)	ODI	-0.053	0.003	3194	-0.052	0.005	2913	-0.056	0.002	3224	unclassified	unclassified	unclassified	Eubacteriales	Clostridia	Firmicutes	Bacteria
Eubacteriales sp. (HG3A.0085)	ODI	-0.05	0.006	3194	-0.061	0.001	2913	-0.055	0.002	3224	unclassified	unclassified	unclassified	Eubacteriales	Clostridia	Firmicutes	Bacteria
Eubacteriales sp. (HG3A.0100)	ODI	-0.063	0.000412	3194	-0.072	0.000126	2913	-0.075	2.43e-05	3224	unclassified	unclassified	unclassified	Eubacteriales	Clostridia	Firmicutes	Bacteria
Eubacteriales sp. (HG3A.0100)	T90	-0.06	0.000829	3194	-0.066	0.00045	2913	-0.059	0.000937	3224	unclassified	unclassified	unclassified	Eubacteriales	Clostridia	Firmicutes	Bacteria
Eubacteriales sp. (HG3A.0118)	ODI	-0.06	0.000862	3194	-0.07	0.000211	2913	-0.061	0.000661	3224	unclassified	unclassified	unclassified	Eubacteriales	Clostridia	Firmicutes	Bacteria
Eubacteriales sp. (HG3A.0118)	T90	-0.061	0.000625	3194	-0.064	0.000667	2913	-0.06	0.000738	3224	unclassified	unclassified	unclassified	Eubacteriales	Clostridia	Firmicutes	Bacteria
Eubacteriales sp. (HG3A.0120)	ODI	-0.043	0.015	3194	-0.05	0.008	2913	-0.05	0.005	3224	unclassified	unclassified	unclassified	Eubacteriales	Clostridia	Firmicutes	Bacteria
Eubacteriales sp. (HG3A.0123)	T90	0.06	0.000839	3194	0.064	0.000612	2913	0.061	0.000691	3224	unclassified	unclassified	unclassified	Eubacteriales	Clostridia	Firmicutes	Bacteria
Eubacteriales sp. (HG3A.0149)	ODI	-0.069	0.000122	3194	-0.075	6.51e-05	2913	-0.076	2.22e-05	3224	unclassified	unclassified	unclassified	Eubacteriales	Clostridia	Firmicutes	Bacteria
Eubacteriales sp. (HG3A.0149)	T90	-0.067	0.000183	3194	-0.071	0.000143	2913	-0.071	7.56e-05	3224	unclassified	unclassified	unclassified	Eubacteriales	Clostridia	Firmicutes	Bacteria
Eubacteriales sp. (HG3A.0153)	ODI	-0.044	0.015	3194	-0.05	0.007	2913	-0.053	0.003	3224	unclassified	unclassified	unclassified	Eubacteriales	Clostridia	Firmicutes	Bacteria
Eubacteriales sp. (HG3A.0156)	ODI	-0.064	0.000397	3194	-0.067	0.000335	2913	-0.069	0.000109	3224	unclassified	unclassified	unclassified	Eubacteriales	Clostridia	Firmicutes	Bacteria
Eubacteriales sp. (HG3A.0162)	ODI	-0.058	0.001	3194	-0.066	0.000412	2913	-0.063	0.000446	3224	unclassified	unclassified	unclassified	Eubacteriales	Clostridia	Firmicutes	Bacteria
Eubacteriales sp. (HG3A.0162)	T90	-0.063	0.000484	3194	-0.07	0.00018	2913	-0.063	0.000447	3224	unclassified	unclassified	unclassified	Eubacteriales	Clostridia	Firmicutes	Bacteria
Eubacteriales sp. (HG3A.0193)	ODI	-0.05	0.005	3194	-0.066	0.000443	2913	-0.055	0.002	3224	unclassified	unclassified	unclassified	Eubacteriales	Clostridia	Firmicutes	Bacteria
Eubacteriales sp. (HG3A.0196)	ODI	-0.052	0.004	3194	-0.054	0.004	2913	-0.061	0.000641	3224	unclassified	unclassified	unclassified	Eubacteriales	Clostridia	Firmicutes	Bacteria
Eubacteriales sp. (HG3A.0196)	T90	-0.05	0.005	3194	-0.057	0.002	2913	-0.053	0.003	3224	unclassified	unclassified	unclassified	Eubacteriales	Clostridia	Firmicutes	Bacteria
Eubacteriales sp. (HG3A.0197)	ODI	-0.064	0.000344	3194	-0.068	0.000301	2913	-0.074	3.37e-05	3224	unclassified	unclassified	unclassified	Eubacteriales	Clostridia	Firmicutes	Bacteria
Eubacteriales sp. (HG3A.0211)	ODI	-0.063	0.000478	3194	-0.068	0.000282	2913	-0.065	0.000294	3224	unclassified	unclassified	unclassified	Eubacteriales	Clostridia	Firmicutes	Bacteria
Eubacteriales sp. (HG3A.0211)	T90	-0.057	0.001	3194	-0.053	0.005	2913	-0.056	0.002	3224	unclassified	unclassified	unclassified	Eubacteriales	Clostridia	Firmicutes	Bacteria
Eubacteriales sp. (HG3A.0215)	ODI	-0.052	0.004	3194	-0.056	0.003	2913	-0.058	0.001	3224	unclassified	unclassified	unclassified	Eubacteriales	Clostridia	Firmicutes	Bacteria
Eubacteriales sp. (HG3A.0226)	ODI	-0.057	0.001	3194	-0.06	0.001	2913	-0.068	0.000149	3224	unclassified	unclassified	unclassified	Eubacteriales	Clostridia	Firmicutes	Bacteria
Eubacteriales sp. (HG3A.0229)	ODI	-0.041	0.021	3194	-0.041	0.029	2913	-0.048	0.007	3224	unclassified	unclassified	unclassified	Eubacteriales	Clostridia	Firmicutes	Bacteria
Eubacteriales sp. (HG3A.0234)	T90	-0.059	0.000947	3194	-0.057	0.002	2913	-0.061	0.000688	3224	unclassified	unclassified	unclassified	Eubacteriales	Clostridia	Firmicutes	Bacteria
Eubacteriales sp. (HG3A.0242)	ODI	-0.057	0.001	3194	-0.053	0.005	2913	-0.062	0.000495	3224	unclassified	unclassified	unclassified	Eubacteriales	Clostridia	Firmicutes	Bacteria
Eubacteriales sp. (HG3A.0242)	T90	-0.064	0.000372	3194	-0.062	0.00088	2913	-0.064	0.000313	3224	unclassified	unclassified	unclassified	Eubacteriales	Clostridia	Firmicutes	Bacteria
Eubacteriales sp. (HG3A.0250)	ODI	-0.054	0.002	3194	-0.056	0.003	2913	-0.055	0.002	3224	unclassified	unclassified	unclassified	Eubacteriales	Clostridia	Firmicutes	Bacteria
Eubacteriales sp. (HG3A.0269)	ODI	-0.062	0.000596	3194	-0.065	0.000528	2913	-0.069	0.000117	3224	unclassified	unclassified	unclassified	Eubacteriales	Clostridia	Firmicutes	Bacteria
Eubacteriales sp. (HG3A.0291)	ODI	-0.052	0.004	3194	-0.053	0.005	2913	-0.055	0.002	3224	unclassified	unclassified	unclassified	Eubacteriales	Clostridia	Firmicutes	Bacteria
Eubacteriales sp. (HG3A.0291)	T90	-0.058	0.001	3194	-0.055	0.003	2913	-0.055	0.002	3224	unclassified	unclassified	unclassified	Eubacteriales	Clostridia	Firmicutes	Bacteria
Eubacteriales sp. (HG3A.0309)	ODI	-0.056	0.002	3194	-0.052	0.006	2913	-0.057	0.001	3224	unclassified	unclassified	unclassified	Eubacteriales	Clostridia	Firmicutes	Bacteria
Eubacteriales sp. (HG3A.0311)	ODI	-0.06	0.000857	3194	-0.064	0.000712	2913	-0.064	0.00031	3224	unclassified	unclassified	unclassified	Eubacteriales	Clostridia	Firmicutes	Bacteria
Eubacteriales sp. (HG3A.0311)	T90	-0.058	0.001	3194	-0.056	0.003	2913	-0.06	0.000729	3224	unclassified	unclassified	unclassified	Eubacteriales	Clostridia	Firmicutes	Bacteria
Eubacteriales sp. (HG3A.0321)	ODI	-0.052	0.003	3194	-0.054	0.004	2913	-0.058	0.001	3224	unclassified	unclassified	unclassified	Eubacteriales	Clostridia	Firmicutes	Bacteria
Eubacteriales sp. (HG3A.0321)	T90	-0.053	0.003	3194	-0.058	0.002	2913	-0.057	0.001	3224	unclassified	unclassified	unclassified	Eubacteriales	Clostridia	Firmicutes	Bacteria
Eubacteriales sp. (HG3A.0329)	ODI	-0.044	0.013	3194	-0.051	0.006	2913	-0.047	0.008	3224	unclassified	unclassified	unclassified	Eubacteriales	Clostridia	Firmicutes	Bacteria
Eubacteriales sp. (HG3A.0331)	ODI	-0.06	0.000879	3194	-0.057	0.002	2913	-0.066	0.000205	3224	unclassified	unclassified	unclassified	Eubacteriales	Clostridia	Firmicutes	Bacteria
Eubacteriales sp. (HG3A.0383)	T90	-0.051	0.004	3194	-0.051	0.007	2913	-0.052	0.003	3224	unclassified	unclassified	unclassified	Eubacteriales	Clostridia	Firmicutes	Bacteria
Eubacteriales sp. (HG3A.0419)	ODI	-0.05	0.005	3194	-0.044	0.019	2913	-0.049	0.006	3224	unclassified	unclassified	unclassified	Eubacteriales	Clostridia	Firmicutes	Bacteria
Eubacteriales sp. (HG3A.0419)	T90	-0.065	0.000271	3194	-0.061	0.001	2913	-0.065	0.000262	3224	unclassified	unclassified	unclassified	Eubacteriales	Clostridia	Firmicutes	Bacteria
Eubacteriales sp. (HG3A.0421)	ODI	-0.058	0.001	3194	-0.053	0.005	2913	-0.064	0.000352	3224	unclassified	unclassified	unclassified	Eubacteriales	Clostridia	Firmicutes	Bacteria
Eubacteriales sp. (HG3A.0439)	ODI	-0.051	0.004	3194	-0.05	0.008	2913	-0.051	0.004	3224	unclassified	unclassified	unclassified	Eubacteriales	Clostridia	Firmicutes	Bacteria
Eubacteriales sp. (HG3A.0442)	ODI	-0.072	5.4e-05	3194	-0.072	0.000122	2913	-0.078	1.21e-05	3224	unclassified	unclassified	unclassified	Eubacteriales	Clostridia	Firmicutes	Bacteria
Eubacteriales sp. (HG3A.0468)	T90	-0.066	0.000211	3194	-0.066	0.000481	2913	-0.062	0.000474	3224	unclassified	unclassified	unclassified	Eubacteriales	Clostridia	Firmicutes	Bacteria
Eubacteriales sp. (HG3A.0489)	T90	-0.048	0.007	3194	-0.047	0.012	2913	-0.054	0.002	3224	unclassified	unclassified	unclassified	Eubacteriales	Clostridia	Firmicutes	Bacteria
Eubacteriales sp. (HG3A.0506)	ODI	-0.059	0.001	3194	-0.061	0.001	2913	-0.066	0.000203	3224	unclassified	unclassified	unclassified	Eubacteriales	Clostridia	Firmicutes	Bacteria
Eubacteriales sp. (HG3A.0506)	T90	-0.053	0.003	3194	-0.056	0.003	2913	-0.055	0.002	3224	unclassified	unclassified	unclassified	Eubacteriales	Clostridia	Firmicutes	Bacteria
Eubacteriales sp. (HG3A.0531)	T90	-0.058	0.001	3194	-0.064	0.000676	2913	-0.055	0.002	3224	unclassified	unclassified	unclassified	Eubacteriales	Clostridia	Firmicutes	Bacteria
Eubacteriales sp. (HG3A.0548)	ODI	-0.049	0.007	3194	-0.057	0.002	2913	-0.051	0.005	3224	unclassified	unclassified	unclassified	Eubacteriales	Clostridia	Firmicutes	Bacteria
Eubacteriales sp. (HG3A.0572)	ODI	-0.065	0.000266	3194	-0.065	0.000533	2913	-0.068	0.000122	3224	unclassified	unclassified	unclassified	Eubacteriales	Clostridia	Firmicutes	Bacteria
Eubacteriales sp. (HG3A.0609)	ODI	-0.062	0.000519	3194	-0.064	0.00061	2913	-0.061	0.00066	3224	unclassified	unclassified	unclassified	Eubacteriales	Clostridia	Firmicutes	Bacteria
Eubacteriales sp. (HG3A.0630)	T90	-0.052	0.004	3194	-0.054	0.004	2913	-0.055	0.002	3224	unclassified	unclassified	unclassified	Eubacteriales	Clostridia	Firmicutes	Bacteria
Eubacteriales sp. (HG3A.0635)	ODI	-0.052	0.004	3194	-0.054	0.004	2913	-0.055	0.002	3224	unclassified	unclassified	unclassified	Eubacteriales	Clostridia	Firmicutes	Bacteria
Eubacteriales sp. (HG3A.0635)	T90	-0.054	0.003	3194	-0.063	0.000774	2913	-0.056	0.002	3224	unclassified	unclassified	unclassified	Eubacteriales	Clostridia	Firmicutes	Bacteria
Eubacteriales sp. (HG3A.0691)	ODI	-0.052	0.004	3194	-0.037	0.048	2913	-0.051	0.004	3224	unclassified	unclassified	unclassified	Eubacteriales	Clostridia	Firmicutes	Bacteria
Eubacteriales sp. (HG3A.0703)	T90	-0.072	6.26e-05	3194	-0.075	7e-05	2913	-0.074	3.45e-05	3224	unclassified	unclassified	unclassified	Eubacteriales	Clostridia	Firmicutes	Bacteria
Eubacteriales sp. (HG3A.0718)	ODI	-0.05	0.005	3194	-0.049	0.009	2913	-0.053	0.003	3224	unclassified	unclassified	unclassified	Eubacteriales	Clostridia	Firmicutes	Bacteria
Eubacteriales sp. (HG3A.0786)	T90	0.05	0.006	3194	0.058	0.002	2913	0.053	0.003	3224	unclassified	unclassified	unclassified	Eubacteriales	Clostridia	Firmicutes	Bacteria
Eubacteriales sp. (HG3A.0829)	ODI	-0.066	0.000237	3194	-0.067	0.000388	2913	-0.062	0.000506	3224	unclassified	unclassified	unclassified	Eubacteriales	Clostridia	Firmicutes	Bacteria
Eubacteriales sp. (HG3A.0956)	ODI	-0.055	0.002	3194	-0.047	0.013	2913	-0.053	0.003	3224	unclassified	unclassified	unclassified	Eubacteriales	Clostridia	Firmicutes	Bacteria
Eubacteriales sp. (HG3A.0978)	T90	-0.052	0.004	3194	-0.058	0.002	2913	-0.054	0.002	3224	unclassified	unclassified	unclassified	Eubacteriales	Clostridia	Firmicutes	Bacteria
Eubacteriales sp. (HG3A.1019)	ODI	-0.046	0.01	3194	-0.045	0.016	2913	-0.05	0.005	3224	unclassified	unclassified	unclassified	Eubacteriales	Clostridia	Firmicutes	Bacteria
Eubacteriales sp. (HG3A.1026)	ODI	-0.051	0.005	3194	-0.05	0.007	2913	-0.056	0.002	3224	unclassified	unclassified	unclassified	Eubacteriales	Clostridia	Firmicutes	Bacteria
Eubacteriales sp. (HG3A.1294)	ODI	-0.05	0.005	3194	-0.046	0.014	2913	-0.049	0.006	3224	unclassified	unclassified	unclassified	Eubacteriales	Clostridia	Firmicutes	Bacteria
Eubacteriales sp. (HG3A.1379)	T90	-0.052	0.004	3194	-0.056	0.003	2913	-0.058	0.001	3224	unclassified	unclassified	unclassified	Eubacteriales	Clostridia	Firmicutes	Bacteria
Eubacterium sp. (HG3A.0214)	ODI	0.049	0.007	3194	0.048	0.01	2913	0.053	0.003	3224	unclassified	Eubacterium	Eubacteriaceae	Eubacteriales	Clostridia	Firmicutes	Bacteria
Firmicutes sp. (HG3A.0301)	T90	-0.05	0.005	3194	-0.052	0.005	2913	-0.054	0.002	3224	unclassified	unclassified	unclassified	unclassified	unclassified	Firmicutes	Bacteria
Firmicutes sp. (HG3A.0341)	ODI	-0.05	0.006	3194	-0.052	0.006	2913	-0.058	0.001	3224	unclassified	unclassified	unclassified	unclassified	unclassified	Firmicutes	Bacteria
Firmicutes sp. (HG3A.0397)	ODI	-0.066	0.000225	3194	-0.063	0.000767	2913	-0.068	0.000146	3224	unclassified	unclassified	unclassified	unclassified	unclassified	Firmicutes	Bacteria
Firmicutes sp. (HG3A.0398)	ODI	-0.059	0.000974	3194	-0.059	0.002	2913	-0.065	0.000268	3224	unclassified	unclassified	unclassified	unclassified	unclassified	Firmicutes	Bacteria
Firmicutes sp. (HG3A.1085)	ODI	-0.052	0.004	3194	-0.042	0.025	2913	-0.052	0.004	3224	unclassified	unclassified	unclassified	unclassified	unclassified	Firmicutes	Bacteria
Flavonifractor plautii (HG3A.0079)	ODI	0.041	0.021	3194	0.051	0.007	2913	0.053	0.003	3224	Flavonifractor plautii	Flavonifractor	Oscillospiraceae	Eubacteriales	Clostridia	Firmicutes	Bacteria
Fusicatenibacter saccharivorans (HG3A.0004)	ODI	0.071	7.46e-05	3194	0.068	0.000288	2913	0.068	0.000128	3224	Fusicatenibacter saccharivorans	Fusicatenibacter	Lachnospiraceae	Eubacteriales	Clostridia	Firmicutes	Bacteria
Intestinibacillus sp. Marseille-P4005 (HG3A.0168)	ODI	0.05	0.006	3194	0.054	0.004	2913	0.057	0.001	3224	Intestinibacillus sp. Marseille-P4005	Intestinibacillus	Eubacteriaceae	Eubacteriales	Clostridia	Firmicutes	Bacteria
Intestinimonas massiliensis (HG3A.0198)	ODI	-0.052	0.004	3194	-0.056	0.003	2913	-0.055	0.002	3224	Intestinimonas massiliensis	Intestinimonas	unclassified	Eubacteriales	Clostridia	Firmicutes	Bacteria
Lachnospiraceae sp. (HG3A.0018)	ODI	0.069	0.000127	3194	0.054	0.004	2913	0.067	0.000158	3224	unclassified	unclassified	Lachnospiraceae	Eubacteriales	Clostridia	Firmicutes	Bacteria
Lachnospiraceae sp. (HG3A.0018)	T90	0.053	0.003	3194	0.048	0.011	2913	0.056	0.002	3224	unclassified	unclassified	Lachnospiraceae	Eubacteriales	Clostridia	Firmicutes	Bacteria
Lachnospiraceae sp. (HG3A.0855)	ODI	-0.045	0.012	3194	-0.044	0.02	2913	-0.05	0.005	3224	unclassified	unclassified	Lachnospiraceae	Eubacteriales	Clostridia	Firmicutes	Bacteria
Mediterraneibacter glycyrrhizinilyticus (HG3A.0314)	ODI	0.047	0.008	3194	0.048	0.01	2913	0.052	0.003	3224	Mediterraneibacter glycyrrhizinilyticus	Mediterraneibacter	Lachnospiraceae	Eubacteriales	Clostridia	Firmicutes	Bacteria
Mediterraneibacter glycyrrhizinilyticus (HG3A.0314)	T90	0.068	0.000137	3194	0.074	7.64e-05	2913	0.069	0.00011	3224	Mediterraneibacter glycyrrhizinilyticus	Mediterraneibacter	Lachnospiraceae	Eubacteriales	Clostridia	Firmicutes	Bacteria
Oscillibacter sp. (HG3A.0734)	T90	-0.052	0.004	3194	-0.055	0.004	2913	-0.057	0.001	3224	unclassified	Oscillibacter	Oscillospiraceae	Eubacteriales	Clostridia	Firmicutes	Bacteria
Oscillospiraceae sp. (HG3A.0072)	ODI	-0.062	0.000509	3194	-0.07	0.000177	2913	-0.07	7.68e-05	3224	unclassified	unclassified	Oscillospiraceae	Eubacteriales	Clostridia	Firmicutes	Bacteria
Oscillospiraceae sp. (HG3A.0072)	T90	-0.051	0.004	3194	-0.061	0.001	2913	-0.057	0.001	3224	unclassified	unclassified	Oscillospiraceae	Eubacteriales	Clostridia	Firmicutes	Bacteria
Oscillospiraceae sp. (HG3A.0207)	ODI	-0.069	0.000132	3194	-0.07	0.000214	2913	-0.079	1.05e-05	3224	unclassified	unclassified	Oscillospiraceae	Eubacteriales	Clostridia	Firmicutes	Bacteria
Oscillospiraceae sp. (HG3A.0207)	T90	-0.064	0.000396	3194	-0.066	0.000445	2913	-0.068	0.000126	3224	unclassified	unclassified	Oscillospiraceae	Eubacteriales	Clostridia	Firmicutes	Bacteria
Oscillospiraceae sp. (HG3A.0223)	ODI	-0.053	0.003	3194	-0.058	0.002	2913	-0.057	0.001	3224	unclassified	unclassified	Oscillospiraceae	Eubacteriales	Clostridia	Firmicutes	Bacteria
Oscillospiraceae sp. (HG3A.0437)	ODI	-0.049	0.006	3194	-0.051	0.007	2913	-0.058	0.001	3224	unclassified	unclassified	Oscillospiraceae	Eubacteriales	Clostridia	Firmicutes	Bacteria
Oscillospiraceae sp. (HG3A.0445)	ODI	-0.051	0.004	3194	-0.05	0.008	2913	-0.056	0.002	3224	unclassified	unclassified	Oscillospiraceae	Eubacteriales	Clostridia	Firmicutes	Bacteria
Oscillospiraceae sp. (HG3A.0445)	T90	-0.053	0.003	3194	-0.062	0.000932	2913	-0.056	0.002	3224	unclassified	unclassified	Oscillospiraceae	Eubacteriales	Clostridia	Firmicutes	Bacteria
Oscillospiraceae sp. (HG3A.1270)	ODI	-0.046	0.01	3194	-0.042	0.025	2913	-0.053	0.003	3224	unclassified	unclassified	Oscillospiraceae	Eubacteriales	Clostridia	Firmicutes	Bacteria
Pediococcus acidilactici (HG3A.1468)	T90	0.057	0.001	3194	0.062	0.000958	2913	0.063	0.000436	3224	Pediococcus acidilactici	Pediococcus	Lactobacillaceae	Lactobacillales	Bacilli	Firmicutes	Bacteria
Roseburia inulinivorans (HG3A.0036)	ODI	0.056	0.002	3194	0.069	0.000236	2913	0.062	0.000528	3224	Roseburia inulinivorans	Roseburia	Lachnospiraceae	Eubacteriales	Clostridia	Firmicutes	Bacteria
Roseburia sp. AM59-24XD (HG3A.0391)	ODI	-0.054	0.003	3194	-0.051	0.006	2913	-0.056	0.002	3224	Roseburia sp. AM59-24XD	Roseburia	Lachnospiraceae	Eubacteriales	Clostridia	Firmicutes	Bacteria
Ruminococcus sp. AM42-11 (HG3A.0002)	T90	0.056	0.002	3194	0.049	0.009	2913	0.057	0.001	3224	Ruminococcus sp. AM42-11	Ruminococcus	Oscillospiraceae	Eubacteriales	Clostridia	Firmicutes	Bacteria
Staphylococcus aureus (HG3A.1538)	T90	0.06	0.000776	3194	0.063	0.000853	2913	0.061	0.000608	3224	Staphylococcus aureus	Staphylococcus	Staphylococcaceae	Bacillales	Bacilli	Firmicutes	Bacteria
Traorella massiliensis (HG3A.0669)	T90	-0.058	0.001	3194	-0.06	0.002	2913	-0.057	0.001	3224	Traorella massiliensis	Traorella	Erysipelotrichaceae	Erysipelotrichales	Erysipelotrichia	Firmicutes	Bacteria
Victivallis vadensis (HG3A.0689)	ODI	-0.056	0.002	3194	-0.064	0.000707	2913	-0.061	0.000661	3224	Victivallis vadensis	Victivallis	Victivallaceae	Victivallales	Lentisphaeria	Lentisphaerae	Bacteria
[Ruminococcus] gnavus (HG3A.0239)	ODI	0.055	0.002	3194	0.065	0.000568	2913	0.063	0.000412	3224	[Ruminococcus] gnavus	Mediterraneibacter	Lachnospiraceae	Eubacteriales	Clostridia	Firmicutes	Bacteria
[Ruminococcus] gnavus (HG3A.0239)	T90	0.058	0.001	3194	0.061	0.001	2913	0.059	0.000942	3224	[Ruminococcus] gnavus	Mediterraneibacter	Lachnospiraceae	Eubacteriales	Clostridia	Firmicutes	Bacteria
[Ruminococcus] torques (HG3A.0034)	ODI	0.049	0.006	3194	0.049	0.009	2913	0.056	0.002	3224	[Ruminococcus] torques	Mediterraneibacter	Lachnospiraceae	Eubacteriales	Clostridia	Firmicutes	Bacteria

### Sheet: Table S10
Supplementary Table 10. Stratified analysis for hemoglobin level for the species associated with T90/ODI in the extended model.
Partial Spearman’s correlations of T90 and ODI with the specified species.
Participants were categorized into low or high hemoglobin groups based on the sex-specific median hemoglobin level.
Analysis adjusted for age, sex, smoking, alcohol intake, BMI, Shannon index, and DNA extraction plate.
Under the column "Metagenomics species", the information between pararenthesis is the internal identifier for the respective species.
AHI: apnea-hypopnea index; ODI: oxygen desaturation index; and T90: percentage of time with oxygen saturation below 90%.
Metagenomic species	exposure	HBlow_correlation	HBhigh_correlation	HBlow_se	HBhigh_se	HBlow_p-value	HBhigh_p-value	HBlow_N	HBhigh_N	Heterogeneity_p-value	Heterogeneity_q-value
Eubacteriales sp. (HG3A.1026)	ODI	0.008	-0.119	0.0256089	0.0227968	0.754	1.85e-06	1558	1681	0.000209	0.02
Clostridia sp. (HG3A.0140)	ODI	-0.12	-0.023	0.0264979	0.0256464	3.96e-06	0.358	1558	1681	0.009	0.421
Alistipes communis (HG3A.0064)	ODI	-0.013	-0.092	0.0268217	0.024147	0.608	0.000216	1558	1681	0.028	0.92
Anaerobutyricum hallii (HG3A.0012)	T90	0.044	0.071	0.0257586	0.0237808	0.095	0.004	1558	1681	0.432	0.952
Bacteria sp. (HG3A.0634)	T90	-0.083	-0.046	0.0263079	0.0250862	0.002	0.065	1558	1681	0.317	0.952
Bacteria sp. (HG3A.0911)	T90	-0.018	-0.088	0.0262698	0.0256444	0.479	0.00044	1558	1681	0.059	0.952
Blautia obeum (HG3A.0001)	T90	0.065	0.099	0.0260865	0.0257554	0.013	7.12e-05	1558	1681	0.344	0.952
Blautia obeum (HG3A.0009)	T90	0.079	0.039	0.0262476	0.0253461	0.002	0.118	1558	1681	0.275	0.952
Clostridia sp. (HG3A.0140)	T90	-0.115	-0.038	0.0266109	0.0258565	1.02e-05	0.128	1558	1681	0.039	0.952
Clostridia sp. (HG3A.0508)	T90	-0.091	-0.036	0.0259951	0.0227539	0.000489	0.154	1558	1681	0.112	0.952
Clostridia sp. (HG3A.0550)	T90	-0.087	-0.033	0.0247161	0.0240165	0.000813	0.192	1558	1681	0.114	0.952
Clostridia sp. (HG3A.0861)	T90	-0.076	-0.048	0.0259073	0.0241774	0.004	0.055	1558	1681	0.431	0.952
Clostridia sp. (HG3A.0931)	T90	-0.077	-0.035	0.0264723	0.0234213	0.003	0.163	1558	1681	0.233	0.952
Clostridia sp. (HG3A.1008)	T90	-0.027	-0.084	0.0262496	0.0226824	0.307	0.000819	1558	1681	0.1	0.952
Clostridiaceae sp. (HG3A.0431)	T90	0.038	0.067	0.0262616	0.026202	0.149	0.007	1558	1681	0.424	0.952
Eubacteriales sp. (HG3A.0100)	T90	-0.051	-0.079	0.0266157	0.0248118	0.051	0.002	1558	1681	0.439	0.952
Eubacteriales sp. (HG3A.0118)	T90	-0.048	-0.081	0.0272306	0.0263743	0.067	0.001	1558	1681	0.375	0.952
Eubacteriales sp. (HG3A.0196)	T90	-0.036	-0.063	0.0259461	0.0252636	0.17	0.012	1558	1681	0.452	0.952
Eubacteriales sp. (HG3A.0234)	T90	-0.083	-0.041	0.0254932	0.0254404	0.001	0.099	1558	1681	0.244	0.952
Eubacteriales sp. (HG3A.0291)	T90	-0.087	-0.032	0.0260499	0.0252951	0.000798	0.198	1558	1681	0.13	0.952
Eubacteriales sp. (HG3A.0321)	T90	-0.043	-0.073	0.0265953	0.0248616	0.099	0.004	1558	1681	0.413	0.952
Eubacteriales sp. (HG3A.0468)	T90	-0.093	-0.044	0.0259694	0.0262539	0.000342	0.076	1558	1681	0.187	0.952
Eubacteriales sp. (HG3A.0506)	T90	-0.04	-0.075	0.02688	0.025813	0.129	0.003	1558	1681	0.342	0.952
Eubacteriales sp. (HG3A.0531)	T90	-0.037	-0.079	0.0251771	0.0248541	0.161	0.002	1558	1681	0.235	0.952
Eubacteriales sp. (HG3A.0635)	T90	-0.038	-0.083	0.0263413	0.024647	0.146	0.000847	1558	1681	0.207	0.952
Eubacteriales sp. (HG3A.0703)	T90	-0.088	-0.056	0.0251174	0.0252041	0.00069	0.024	1558	1681	0.369	0.952
Eubacteriales sp. (HG3A.0978)	T90	-0.077	-0.029	0.0267307	0.0229258	0.003	0.246	1558	1681	0.177	0.952
Mediterraneibacter glycyrrhizinilyticus (HG3A.0314)	T90	0.044	0.097	0.0261003	0.0251859	0.091	0.000109	1558	1681	0.147	0.952
Oscillospiraceae sp. (HG3A.0207)	T90	-0.044	-0.084	0.0255843	0.0261643	0.093	0.000801	1558	1681	0.275	0.952
Oscillospiraceae sp. (HG3A.0445)	T90	-0.085	-0.027	0.0270635	0.0253026	0.001	0.275	1558	1681	0.118	0.952
Staphylococcus aureus (HG3A.1538)	T90	0.024	0.085	0.0272912	0.0240137	0.354	0.000682	1558	1681	0.095	0.952
Alistipes shahii (HG3A.0054)	ODI	-0.075	-0.056	0.0257689	0.0247017	0.004	0.026	1558	1681	0.594	0.953
Anaerostipes sp. BG01 (HG3A.1509)	ODI	0.063	0.041	0.0268884	0.0246817	0.016	0.102	1558	1681	0.551	0.953
Bacteria sp. (HG3A.0483)	ODI	-0.058	-0.076	0.0252363	0.0247815	0.027	0.002	1558	1681	0.595	0.953
Bacteria sp. (HG3A.0634)	ODI	-0.087	-0.048	0.0246721	0.0246293	0.000862	0.056	1558	1681	0.266	0.953
Blautia obeum (HG3A.0001)	ODI	0.06	0.079	0.0281927	0.0253938	0.022	0.002	1558	1681	0.615	0.953
Candidatus Borkfalkiales sp. (HG3A.1397)	ODI	-0.046	-0.065	0.0297807	0.0221623	0.078	0.009	1558	1681	0.6	0.953
Clostridia sp. (HG3A.0094)	ODI	-0.075	-0.029	0.026748	0.0251584	0.004	0.239	1558	1681	0.211	0.953
Clostridia sp. (HG3A.0272)	ODI	-0.088	-0.039	0.0248489	0.0255557	0.000744	0.118	1558	1681	0.173	0.953
Clostridia sp. (HG3A.0508)	ODI	-0.089	-0.025	0.0266739	0.0243364	0.00061	0.323	1558	1681	0.074	0.953
Clostridia sp. (HG3A.0515)	ODI	-0.106	-0.039	0.0263332	0.0249252	4.32e-05	0.121	1558	1681	0.063	0.953
Clostridia sp. (HG3A.0599)	ODI	-0.085	-0.035	0.0254379	0.0247628	0.001	0.159	1558	1681	0.159	0.953
Clostridia sp. (HG3A.0682)	ODI	-0.093	-0.032	0.0269602	0.0254275	0.000335	0.201	1558	1681	0.098	0.953
Clostridia sp. (HG3A.0728)	ODI	-0.052	-0.081	0.0261846	0.0256419	0.047	0.001	1558	1681	0.426	0.953
Clostridia sp. (HG3A.0815)	ODI	-0.074	-0.036	0.0265907	0.0241167	0.005	0.152	1558	1681	0.292	0.953
Clostridia sp. (HG3A.0879)	ODI	-0.047	-0.071	0.0274451	0.0229846	0.074	0.005	1558	1681	0.498	0.953
Clostridium sp. TF06-15AC (HG3A.0032)	ODI	0.043	0.084	0.0271615	0.0242508	0.102	0.000826	1558	1681	0.26	0.953
Collinsella aerofaciens (HG3A.0019)	ODI	0.035	0.066	0.0249496	0.0240342	0.183	0.009	1558	1681	0.374	0.953
Coprobacillus sp. (HG3A.0022)	ODI	0.045	0.079	0.0262894	0.0246727	0.087	0.002	1558	1681	0.341	0.953
Coprococcus eutactus (HG3A.0155)	ODI	-0.067	-0.049	0.0251939	0.0248853	0.011	0.049	1558	1681	0.625	0.953
Eggerthellaceae sp. (HG3A.0171)	ODI	-0.07	-0.034	0.0256823	0.0253352	0.007	0.18	1558	1681	0.313	0.953
Eggerthellales sp. (HG3A.0177)	ODI	-0.04	-0.08	0.0267452	0.0248036	0.12	0.001	1558	1681	0.285	0.953
Eubacteriales sp. (HG3A.0069)	ODI	-0.053	-0.093	0.0263683	0.0256116	0.04	0.00019	1558	1681	0.278	0.953
Eubacteriales sp. (HG3A.0084)	ODI	-0.062	-0.038	0.0257698	0.0250223	0.018	0.127	1558	1681	0.515	0.953
Eubacteriales sp. (HG3A.0120)	ODI	-0.067	-0.032	0.025873	0.023567	0.01	0.196	1558	1681	0.326	0.953
Eubacteriales sp. (HG3A.0149)	ODI	-0.093	-0.061	0.0253142	0.0265062	0.000328	0.015	1558	1681	0.376	0.953
Eubacteriales sp. (HG3A.0156)	ODI	-0.091	-0.048	0.0261311	0.0249741	0.000446	0.056	1558	1681	0.228	0.953
Eubacteriales sp. (HG3A.0162)	ODI	-0.081	-0.048	0.0250852	0.0247018	0.002	0.054	1558	1681	0.347	0.953
Eubacteriales sp. (HG3A.0196)	ODI	-0.044	-0.061	0.0264942	0.0251197	0.09	0.014	1558	1681	0.635	0.953
Eubacteriales sp. (HG3A.0197)	ODI	-0.093	-0.055	0.025455	0.0250152	0.000341	0.028	1558	1681	0.284	0.953
Eubacteriales sp. (HG3A.0226)	ODI	-0.083	-0.048	0.0249045	0.0257205	0.001	0.058	1558	1681	0.316	0.953
Eubacteriales sp. (HG3A.0229)	ODI	-0.079	-0.021	0.0253117	0.0270258	0.002	0.411	1558	1681	0.112	0.953
Eubacteriales sp. (HG3A.0250)	ODI	-0.066	-0.037	0.0261363	0.0250394	0.011	0.139	1558	1681	0.417	0.953
Eubacteriales sp. (HG3A.0291)	ODI	-0.075	-0.03	0.0261611	0.0253956	0.004	0.23	1558	1681	0.217	0.953
Eubacteriales sp. (HG3A.0309)	ODI	-0.046	-0.07	0.0264648	0.0238423	0.079	0.005	1558	1681	0.488	0.953
Eubacteriales sp. (HG3A.0321)	ODI	-0.08	-0.045	0.0261946	0.0253453	0.002	0.07	1558	1681	0.339	0.953
Eubacteriales sp. (HG3A.0331)	ODI	-0.074	-0.055	0.0252262	0.0262015	0.004	0.029	1558	1681	0.588	0.953
Eubacteriales sp. (HG3A.0421)	ODI	-0.078	-0.049	0.0256606	0.0252006	0.003	0.05	1558	1681	0.413	0.953
Eubacteriales sp. (HG3A.0439)	ODI	-0.072	-0.042	0.0266323	0.0265887	0.006	0.09	1558	1681	0.438	0.953
Eubacteriales sp. (HG3A.0442)	ODI	-0.105	-0.057	0.0257421	0.025619	5.34e-05	0.023	1558	1681	0.184	0.953
Eubacteriales sp. (HG3A.0548)	ODI	-0.072	-0.042	0.0273189	0.0245691	0.006	0.095	1558	1681	0.407	0.953
Eubacteriales sp. (HG3A.0609)	ODI	-0.042	-0.082	0.0255001	0.0238026	0.106	0.001	1558	1681	0.254	0.953
Eubacteriales sp. (HG3A.0635)	ODI	-0.027	-0.082	0.02517	0.0244019	0.308	0.001	1558	1681	0.115	0.953
Eubacteriales sp. (HG3A.0691)	ODI	-0.062	-0.04	0.0247706	0.0247895	0.017	0.107	1558	1681	0.539	0.953
Eubacteriales sp. (HG3A.0829)	ODI	-0.046	-0.065	0.0245902	0.0263772	0.078	0.009	1558	1681	0.6	0.953
Eubacteriales sp. (HG3A.0956)	ODI	-0.069	-0.024	0.0262221	0.0260791	0.008	0.335	1558	1681	0.222	0.953
Eubacteriales sp. (HG3A.1019)	ODI	-0.028	-0.08	0.0263298	0.0261274	0.282	0.001	1558	1681	0.159	0.953
Eubacterium sp. (HG3A.0214)	ODI	0.035	0.06	0.0262885	0.0252801	0.174	0.017	1558	1681	0.504	0.953
Firmicutes sp. (HG3A.0397)	ODI	-0.102	-0.039	0.0251026	0.0261455	8.38e-05	0.118	1558	1681	0.081	0.953
Firmicutes sp. (HG3A.0398)	ODI	-0.077	-0.052	0.0264918	0.0250459	0.003	0.037	1558	1681	0.497	0.953
Firmicutes sp. (HG3A.1085)	ODI	-0.063	-0.039	0.0252971	0.0236499	0.015	0.123	1558	1681	0.478	0.953
Flavonifractor plautii (HG3A.0079)	ODI	0.03	0.074	0.0272967	0.0244345	0.245	0.003	1558	1681	0.232	0.953
Intestinimonas massiliensis (HG3A.0198)	ODI	-0.067	-0.048	0.0264943	0.0256497	0.01	0.055	1558	1681	0.608	0.953
Lachnospiraceae sp. (HG3A.0855)	ODI	-0.066	-0.037	0.0249858	0.0242805	0.011	0.137	1558	1681	0.411	0.953
Mediterraneibacter glycyrrhizinilyticus (HG3A.0314)	ODI	0.04	0.068	0.0267886	0.0251333	0.121	0.006	1558	1681	0.447	0.953
Oscillospiraceae sp. (HG3A.0207)	ODI	-0.086	-0.069	0.0254582	0.0244924	0.000947	0.006	1558	1681	0.625	0.953
Oscillospiraceae sp. (HG3A.0223)	ODI	-0.069	-0.052	0.0256671	0.0248002	0.008	0.037	1558	1681	0.639	0.953
Oscillospiraceae sp. (HG3A.0445)	ODI	-0.085	-0.028	0.0252325	0.0253479	0.001	0.266	1558	1681	0.109	0.953
Oscillospiraceae sp. (HG3A.1270)	ODI	-0.072	-0.048	0.0248093	0.024886	0.005	0.055	1558	1681	0.491	0.953
Roseburia inulinivorans (HG3A.0036)	ODI	0.048	0.08	0.0257073	0.0250889	0.068	0.001	1558	1681	0.372	0.953
[Ruminococcus] gnavus (HG3A.0239)	ODI	0.05	0.073	0.0264779	0.0250791	0.057	0.003	1558	1681	0.514	0.953
[Ruminococcus] torques (HG3A.0034)	ODI	0.041	0.075	0.025353	0.0249033	0.114	0.003	1558	1681	0.341	0.953
Victivallis vadensis (HG3A.0689)	ODI	-0.082	-0.039	0.0267263	0.0235526	0.002	0.116	1558	1681	0.229	0.953
Candidatus Borkfalkiales sp. (HG3A.1329)	T90	-0.054	-0.062	0.0265751	0.023355	0.038	0.013	1558	1681	0.823	0.967
Clostridia sp. (HG3A.0435)	T90	-0.077	-0.063	0.0254417	0.0247486	0.003	0.012	1558	1681	0.69	0.967
Clostridia sp. (HG3A.0470)	T90	-0.066	-0.061	0.0251655	0.0238341	0.011	0.014	1558	1681	0.892	0.967
Clostridia sp. (HG3A.0515)	T90	-0.05	-0.058	0.0263835	0.0250258	0.056	0.021	1558	1681	0.826	0.967
Clostridia sp. (HG3A.0645)	T90	-0.064	-0.052	0.0260656	0.0251096	0.014	0.037	1558	1681	0.742	0.967
Clostridia sp. (HG3A.1057)	T90	-0.07	-0.054	0.0256838	0.0229983	0.007	0.03	1558	1681	0.644	0.967
Clostridium sp. (HG3A.0050)	T90	0.049	0.062	0.0262385	0.0256667	0.058	0.014	1558	1681	0.741	0.967
Coprococcus comes (HG3A.0016)	T90	0.067	0.058	0.0272579	0.0260058	0.01	0.02	1558	1681	0.814	0.967
Dorea formicigenerans (HG3A.0006)	T90	0.084	0.096	0.0262457	0.0247811	0.001	0.00013	1558	1681	0.742	0.967
Dorea sp. AF36-15AT (HG3A.0052)	T90	0.054	0.069	0.0268618	0.0260162	0.039	0.006	1558	1681	0.691	0.967
Erysipelotrichales sp. (HG3A.1207)	T90	0.058	0.063	0.0233916	0.0271428	0.025	0.011	1558	1681	0.891	0.967
Eubacteriales sp. (HG3A.0123)	T90	0.066	0.055	0.0267495	0.0260737	0.012	0.029	1558	1681	0.766	0.967
Eubacteriales sp. (HG3A.0149)	T90	-0.07	-0.076	0.0270336	0.0258387	0.007	0.002	1558	1681	0.869	0.967
Eubacteriales sp. (HG3A.0162)	T90	-0.07	-0.064	0.0257576	0.0245737	0.007	0.011	1558	1681	0.854	0.967
Eubacteriales sp. (HG3A.0242)	T90	-0.071	-0.064	0.0281568	0.025116	0.006	0.011	1558	1681	0.85	0.967
Eubacteriales sp. (HG3A.0383)	T90	-0.043	-0.066	0.0262419	0.0226756	0.102	0.008	1558	1681	0.5	0.967
Eubacteriales sp. (HG3A.0419)	T90	-0.079	-0.059	0.0277023	0.0253362	0.002	0.019	1558	1681	0.593	0.967
Eubacteriales sp. (HG3A.0489)	T90	-0.042	-0.048	0.0249304	0.0240988	0.105	0.055	1558	1681	0.866	0.967
Eubacteriales sp. (HG3A.0630)	T90	-0.059	-0.055	0.0269129	0.0238535	0.023	0.029	1558	1681	0.901	0.967
Eubacteriales sp. (HG3A.0786)	T90	0.052	0.045	0.0249921	0.0264439	0.048	0.07	1558	1681	0.863	0.967
Eubacteriales sp. (HG3A.1379)	T90	-0.05	-0.056	0.0254815	0.0253366	0.055	0.025	1558	1681	0.865	0.967
Oscillibacter sp. (HG3A.0734)	T90	-0.041	-0.063	0.0265045	0.0255877	0.119	0.012	1558	1681	0.552	0.967
Oscillospiraceae sp. (HG3A.0072)	T90	-0.062	-0.056	0.0267029	0.0261474	0.016	0.025	1558	1681	0.867	0.967
Pediococcus acidilactici (HG3A.1468)	T90	0.075	0.053	0.0238528	0.0284248	0.004	0.035	1558	1681	0.557	0.967
[Ruminococcus] gnavus (HG3A.0239)	T90	0.053	0.07	0.0260082	0.0263599	0.043	0.005	1558	1681	0.645	0.967
Ruminococcus sp. AM42-11 (HG3A.0002)	T90	0.063	0.047	0.0264617	0.0258443	0.015	0.063	1558	1681	0.649	0.967
Traorella massiliensis (HG3A.0669)	T90	-0.048	-0.072	0.0252961	0.022946	0.063	0.004	1558	1681	0.484	0.967
Eubacteriales sp. (HG3A.0311)	T90	-0.061	-0.058	0.0268389	0.0244404	0.02	0.02	1558	1681	0.949	0.968
Firmicutes sp. (HG3A.0301)	T90	-0.06	-0.062	0.0254052	0.0240861	0.021	0.013	1558	1681	0.949	0.968
Lachnospiraceae sp. (HG3A.0018)	T90	0.062	0.059	0.0259585	0.0252613	0.018	0.017	1558	1681	0.952	0.968
Eubacteriales sp. (HG3A.0211)	T90	-0.06	-0.061	0.0261423	0.0260114	0.02	0.015	1558	1681	0.992	0.992
Eubacteriales sp. (HG3A.0211)	ODI	-0.06	-0.076	0.0266312	0.0253546	0.021	0.002	1558	1681	0.676	0.993
Akkermansia muciniphila (HG3A.0110)	ODI	-0.057	-0.056	0.0264905	0.0251341	0.029	0.025	1558	1681	0.981	0.996
Alistipes provencensis (HG3A.0877)	ODI	-0.042	-0.055	0.0271154	0.0239003	0.105	0.029	1558	1681	0.733	0.996
Blautia massiliensis (HG3A.0023)	ODI	0.059	0.06	0.0259411	0.0257299	0.023	0.016	1558	1681	0.983	0.996
Clostridia sp. (HG3A.0435)	ODI	-0.064	-0.053	0.0269808	0.0254084	0.014	0.033	1558	1681	0.772	0.996
Clostridia sp. (HG3A.0470)	ODI	-0.061	-0.055	0.0262284	0.0245312	0.02	0.027	1558	1681	0.882	0.996
Clostridia sp. (HG3A.1020)	ODI	-0.049	-0.049	0.0253393	0.0241236	0.06	0.051	1558	1681	0.996	0.996
Clostridium sp. (HG3A.0050)	ODI	0.058	0.06	0.0268078	0.0256012	0.027	0.016	1558	1681	0.946	0.996
Coprococcus comes (HG3A.0016)	ODI	0.068	0.067	0.0263951	0.0269736	0.009	0.007	1558	1681	0.987	0.996
Eubacteriales sp. (HG3A.0083)	ODI	-0.056	-0.041	0.0259433	0.0254464	0.032	0.098	1558	1681	0.689	0.996
Eubacteriales sp. (HG3A.0085)	ODI	-0.051	-0.041	0.0250894	0.0253419	0.051	0.1	1558	1681	0.787	0.996
Eubacteriales sp. (HG3A.0100)	ODI	-0.073	-0.078	0.0264015	0.0252047	0.005	0.002	1558	1681	0.908	0.996
Eubacteriales sp. (HG3A.0118)	ODI	-0.064	-0.06	0.0266342	0.0259795	0.014	0.016	1558	1681	0.924	0.996
Eubacteriales sp. (HG3A.0153)	ODI	-0.045	-0.058	0.0262604	0.0254947	0.086	0.02	1558	1681	0.718	0.996
Eubacteriales sp. (HG3A.0193)	ODI	-0.05	-0.058	0.0258096	0.0252704	0.057	0.019	1558	1681	0.805	0.996
Eubacteriales sp. (HG3A.0215)	ODI	-0.065	-0.052	0.0259081	0.026199	0.012	0.039	1558	1681	0.711	0.996
Eubacteriales sp. (HG3A.0242)	ODI	-0.063	-0.059	0.0256534	0.0264657	0.016	0.017	1558	1681	0.934	0.996
Eubacteriales sp. (HG3A.0269)	ODI	-0.065	-0.067	0.0249836	0.0258979	0.013	0.008	1558	1681	0.959	0.996
Eubacteriales sp. (HG3A.0311)	ODI	-0.068	-0.065	0.026729	0.0253654	0.009	0.01	1558	1681	0.93	0.996
Eubacteriales sp. (HG3A.0329)	ODI	-0.051	-0.052	0.0262966	0.0256097	0.052	0.037	1558	1681	0.962	0.996
Eubacteriales sp. (HG3A.0419)	ODI	-0.048	-0.055	0.0256229	0.0239944	0.064	0.028	1558	1681	0.85	0.996
Eubacteriales sp. (HG3A.0506)	ODI	-0.074	-0.061	0.0263416	0.0266241	0.005	0.015	1558	1681	0.726	0.996
Eubacteriales sp. (HG3A.0572)	ODI	-0.067	-0.066	0.0253932	0.0260487	0.01	0.008	1558	1681	0.968	0.996
Eubacteriales sp. (HG3A.0718)	ODI	-0.053	-0.048	0.0259782	0.0242478	0.043	0.057	1558	1681	0.886	0.996
Eubacteriales sp. (HG3A.1294)	ODI	-0.055	-0.051	0.0265426	0.0282975	0.034	0.042	1558	1681	0.912	0.996
Firmicutes sp. (HG3A.0341)	ODI	-0.053	-0.057	0.0250647	0.0256954	0.043	0.023	1558	1681	0.908	0.996
Fusicatenibacter saccharivorans (HG3A.0004)	ODI	0.072	0.079	0.026593	0.025407	0.006	0.001	1558	1681	0.843	0.996
Intestinibacillus sp. Marseille-P4005 (HG3A.0168)	ODI	0.054	0.061	0.0277519	0.0243658	0.037	0.015	1558	1681	0.859	0.996
Lachnospiraceae sp. (HG3A.0018)	ODI	0.072	0.073	0.0256509	0.0248562	0.006	0.003	1558	1681	0.974	0.996
Oscillospiraceae sp. (HG3A.0072)	ODI	-0.071	-0.07	0.0256763	0.0252158	0.006	0.005	1558	1681	0.983	0.996
Oscillospiraceae sp. (HG3A.0437)	ODI	-0.057	-0.048	0.025269	0.0254509	0.03	0.055	1558	1681	0.81	0.996
Roseburia sp. AM59-24XD (HG3A.0391)	ODI	-0.055	-0.054	0.0264953	0.0246857	0.035	0.032	1558	1681	0.969	0.996

### Sheet: Table S11
Supplementary Table 11. Enrichment for gut metabolic modules (GMM) in the associations of AHI, T90, or ODI with microbiota species.
Enrichment analysis performed on ranked p-values of the partial Spearman’s correlations from the extended model, stratified by the direction of the Spearman's correlation coefficient.
Adjustment for multiple testing using the Benjamini-Hochberg method and presented as q-values.
Enrichments scores (NES) are normalized to mean enrichment score of random samples of the same size.
Size is the number of species containing that module
AHI: apnea-hypopnea index; ODI: oxygen desaturation index; and T90: percentage of time with oxygen saturation below 90%.
exposure	direction	Gut metabolic module	Name	Hierarchical Level 1	Hierarchical Level 2	NES	p-value	q-value	size
T90	positive	MF0022	Galacturonate Degradation I	carbohydrate degradation	sugar acid degradation	1.536	1.86e-05	0.000929	174
T90	positive	MF0049	Threonine Degradation I	amino acid degradation	polar, uncharged amino acid degradation	1.52	1.33e-05	0.000929	293
T90	positive	MF0058	Lysine Degradation II	amino acid degradation	positively charged amino acid degradation	1.463	0.000126	0.004	173
T90	positive	MF0048	Serine Degradation	amino acid degradation	polar, uncharged amino acid degradation	1.472	0.000358	0.009	429
T90	positive	MF0065	Bifidobacterium Shunt	central metabolism	energy metabolism	1.394	0.00082	0.016	309
T90	positive	MF0050	Threonine Degradation II	amino acid degradation	polar, uncharged amino acid degradation	1.399	0.001	0.02	153
T90	positive	MF0094	Propionate Production II	organic acid metabolism	propionate metabolism	1.47	0.001	0.02	90
T90	positive	MF0085	Urea Degradation	amines and polyamines degradation	urea degradation	1.408	0.003	0.032	92
T90	positive	MF0020	Ribose Degradation	carbohydrate degradation	monosaccharide degradation	1.43	0.004	0.047	72
ODI	negative	MF0016	Fucose Degradation	organic acid metabolism	propionate metabolism	1.385	0.000847	0.086	162
T90	positive	MF0039	Methionine Degradation II	amino acid degradation	nonpolar, aliphatic amino acid degradation	1.375	0.01	0.098	73
AHI	positive	MF0049	Threonine Degradation I	amino acid degradation	polar, uncharged amino acid degradation	1.354	0.001	0.136	294
T90	positive	MF0016	Fucose Degradation	organic acid metabolism	propionate metabolism	1.335	0.016	0.146	84
T90	positive	MF0054	Arginine Degradation Iv	amino acid degradation	positively charged amino acid degradation	1.496	0.019	0.159	20
AHI	positive	MF0028	Aspartate Degradation I	amino acid degradation	negatively charged amino acid degradation	1.439	0.005	0.163	525
AHI	positive	MF0044	Cysteine Degradation I	amino acid degradation	polar, uncharged amino acid degradation	1.476	0.005	0.163	550
T90	positive	MF0060	Glycerol Degradation I	lipid degradation	glycerol degradation	1.277	0.026	0.2	86
ODI	negative	MF0006	Lactose Degradation	carbohydrate degradation	disaccharide degradation	1.26	0.011	0.203	675
ODI	negative	MF0025	Tryptophan Degradation	amino acid degradation	aromatic amino acid degradation	1.341	0.011	0.203	101
ODI	negative	MF0026	Tyrosine Degradation I	amino acid degradation	aromatic amino acid degradation	1.553	0.012	0.203	20
ODI	negative	MF0044	Cysteine Degradation I	amino acid degradation	polar, uncharged amino acid degradation	1.352	0.011	0.203	930
ODI	negative	MF0098	Hydrogen Metabolism	gas metabolism	hydrogen metabolism	1.255	0.011	0.203	251
T90	positive	MF0015	Fructose Degradation	carbohydrate degradation	monosaccharide degradation	1.237	0.034	0.243	309
ODI	negative	MF0019	Rhamnose Degradation	carbohydrate degradation	monosaccharide degradation	1.238	0.019	0.275	254
T90	positive	MF0011	Sucrose Degradation II	carbohydrate degradation	disaccharide degradation	1.255	0.046	0.285	80
T90	positive	MF0027	Tyrosine Degradation II	amino acid degradation	aromatic amino acid degradation	1.547	0.06	0.285	5
T90	positive	MF0042	Asparagine Degradation	amino acid degradation	polar, uncharged amino acid degradation	1.294	0.049	0.285	49
T90	positive	MF0068	Glycolysis (Pay-Off Phase)	central metabolism	energy metabolism	1.23	0.055	0.285	421
T90	positive	MF0074	Pyruvate:formate Lyase	central metabolism	energy metabolism	1.229	0.055	0.285	407
T90	positive	MF0076	4-Aminobutyrate Degradation	amino acid degradation	positively charged amino acid degradation	1.371	0.052	0.285	26
T90	positive	MF0087	Acetyl-Coa To Crotonyl-Coa	organic acid metabolism	butyrate metabolism	1.319	0.06	0.285	31
AHI	positive	MF0050	Threonine Degradation II	amino acid degradation	polar, uncharged amino acid degradation	1.283	0.019	0.286	160
AHI	positive	MF0054	Arginine Degradation Iv	amino acid degradation	positively charged amino acid degradation	1.483	0.021	0.286	22
AHI	positive	MF0065	Bifidobacterium Shunt	central metabolism	energy metabolism	1.25	0.025	0.286	327
AHI	positive	MF0068	Glycolysis (Pay-Off Phase)	central metabolism	energy metabolism	1.305	0.014	0.286	432
AHI	positive	MF0090	Ethanol Production I	alcohol metabolism	ethanol metabolism	1.252	0.018	0.286	206
AHI	positive	MF0096	Succinate Production	organic acid metabolism	succinate metabolism	1.577	0.026	0.286	10
T90	positive	MF0017	Galactose Degradation	carbohydrate degradation	monosaccharide degradation	1.201	0.07	0.318	347
T90	positive	MF0009	Melibiose Degradation	carbohydrate degradation	disaccharide degradation	1.181	0.077	0.321	317
T90	positive	MF0010	Sucrose Degradation I	carbohydrate degradation	disaccharide degradation	1.173	0.074	0.321	237
AHI	positive	MF0098	Hydrogen Metabolism	gas metabolism	hydrogen metabolism	1.241	0.035	0.346	124
ODI	positive	MF0065	Bifidobacterium Shunt	central metabolism	energy metabolism	1.337	0.004	0.353	314
T90	negative	MF0075	Acetate To Acetyl-Coa	organic acid metabolism	acetate metabolism	1.246	0.007	0.358	311
T90	negative	MF0083	Succinate Consumption	organic acid metabolism	butyrate metabolism	1.609	0.011	0.358	15
T90	negative	MF0090	Ethanol Production I	alcohol metabolism	ethanol metabolism	1.264	0.006	0.358	324
T90	positive	MF0014	Arabinose Degradation	carbohydrate degradation	monosaccharide degradation	1.208	0.113	0.433	56
T90	positive	MF0028	Aspartate Degradation I	amino acid degradation	negatively charged amino acid degradation	1.223	0.117	0.433	514
T90	positive	MF0045	Cysteine Degradation II	amino acid degradation	polar, uncharged amino acid degradation	1.211	0.114	0.433	57
T90	negative	MF0014	Arabinose Degradation	carbohydrate degradation	monosaccharide degradation	1.322	0.027	0.439	70
T90	negative	MF0021	Xylose Degradation	carbohydrate degradation	monosaccharide degradation	1.269	0.022	0.439	154
T90	negative	MF0098	Hydrogen Metabolism	gas metabolism	hydrogen metabolism	1.222	0.026	0.439	251
T90	positive	MF0036	Isoleucine Degradation	amino acid degradation	nonpolar, aliphatic amino acid degradation	1.207	0.151	0.466	32
T90	positive	MF0044	Cysteine Degradation I	amino acid degradation	polar, uncharged amino acid degradation	1.212	0.145	0.466	528
T90	positive	MF0051	Arginine Degradation I	amino acid degradation	positively charged amino acid degradation	1.136	0.143	0.466	294
T90	positive	MF0059	Anaerobic Fatty Acid Beta-Oxidation	lipid degradation	beta-oxidation	1.289	0.154	0.466	12
T90	positive	MF0089	Butyrate Production II	organic acid metabolism	butyrate metabolism	1.195	0.154	0.466	41
T90	positive	MF0097	Homoacetogenesis	gas metabolism	acetogenesis	1.203	0.146	0.466	44
ODI	positive	MF0034	Alanine Degradation II	amino acid degradation	nonpolar, aliphatic amino acid degradation	1.299	0.01	0.476	228
ODI	positive	MF0062	Glycerol Degradation IIi	lipid degradation	glycerol degradation	1.64	0.014	0.476	9
T90	positive	MF0002	Fructan Degradation	carbohydrate degradation	polysaccharide degradation	1.126	0.175	0.5	341
T90	positive	MF0047	Glutamine Degradation II	amino acid degradation	polar, uncharged amino acid degradation	1.123	0.174	0.5	332
T90	positive	MF0029	Aspartate Degradation II	amino acid degradation	negatively charged amino acid degradation	1.119	0.186	0.51	157
T90	positive	MF0041	Valine Degradation I	amino acid degradation	nonpolar, aliphatic amino acid degradation	1.254	0.199	0.51	9
T90	positive	MF0062	Glycerol Degradation IIi	lipid degradation	glycerol degradation	1.278	0.198	0.51	8
T90	positive	MF0079	Lactate Consumption I	organic acid metabolism	lactate metabolism	1.161	0.195	0.51	48
AHI	negative	MF0039	Methionine Degradation II	amino acid degradation	nonpolar, aliphatic amino acid degradation	1.321	0.011	0.52	92
AHI	negative	MF0086	Acetyl-Coa To Acetate	organic acid metabolism	acetate metabolism	1.443	0.006	0.52	904
AHI	negative	MF0098	Hydrogen Metabolism	gas metabolism	hydrogen metabolism	1.249	0.016	0.52	239
T90	positive	MF0052	Arginine Degradation II	amino acid degradation	positively charged amino acid degradation	1.232	0.211	0.527	10
T90	positive	MF0024	Phenylalanine Degradation	amino acid degradation	aromatic amino acid degradation	1.217	0.251	0.57	7
T90	positive	MF0026	Tyrosine Degradation I	amino acid degradation	aromatic amino acid degradation	1.159	0.246	0.57	23
T90	positive	MF0034	Alanine Degradation II	amino acid degradation	nonpolar, aliphatic amino acid degradation	1.087	0.248	0.57	234
T90	positive	MF0073	Pyruvate:ferredoxin Oxidoreductase	central metabolism	energy metabolism	1.108	0.246	0.57	454
AHI	positive	MF0015	Fructose Degradation	carbohydrate degradation	monosaccharide degradation	1.138	0.141	0.593	309
AHI	positive	MF0017	Galactose Degradation	carbohydrate degradation	monosaccharide degradation	1.141	0.139	0.593	359
AHI	positive	MF0022	Galacturonate Degradation I	carbohydrate degradation	sugar acid degradation	1.173	0.099	0.593	178
AHI	positive	MF0030	Glutamate Degradation I	amino acid degradation	negatively charged amino acid degradation	1.52	0.137	0.593	2
AHI	positive	MF0034	Alanine Degradation II	amino acid degradation	nonpolar, aliphatic amino acid degradation	1.142	0.125	0.593	235
AHI	positive	MF0045	Cysteine Degradation II	amino acid degradation	polar, uncharged amino acid degradation	1.184	0.133	0.593	64
AHI	positive	MF0048	Serine Degradation	amino acid degradation	polar, uncharged amino acid degradation	1.192	0.081	0.593	442
AHI	positive	MF0051	Arginine Degradation I	amino acid degradation	positively charged amino acid degradation	1.151	0.106	0.593	288
AHI	positive	MF0062	Glycerol Degradation IIi	lipid degradation	glycerol degradation	1.376	0.103	0.593	10
AHI	positive	MF0071	Pentose Phosphate Pathway (Non-Oxidative Branch)	central metabolism	energy metabolism	1.281	0.079	0.593	548
AHI	positive	MF0073	Pyruvate:ferredoxin Oxidoreductase	central metabolism	energy metabolism	1.181	0.107	0.593	461
AHI	positive	MF0074	Pyruvate:formate Lyase	central metabolism	energy metabolism	1.139	0.144	0.593	423
AHI	positive	MF0094	Propionate Production II	organic acid metabolism	propionate metabolism	1.197	0.08	0.593	103
AHI	positive	MF0102	Sulfate Reduction (Dissimilatory)	gas metabolism	sulfate metabolism	1.548	0.12	0.593	2
T90	negative	MF0073	Pyruvate:ferredoxin Oxidoreductase	central metabolism	energy metabolism	1.202	0.043	0.608	783
T90	positive	MF0043	Cysteine Biosynthesis/Homocysteine Degradation	amino acid degradation	polar, uncharged amino acid degradation	1.109	0.275	0.611	44
T90	positive	MF0046	Glutamine Degradation I	amino acid degradation	polar, uncharged amino acid degradation	1.088	0.292	0.613	109
T90	positive	MF0053	Arginine Degradation IIi	amino acid degradation	positively charged amino acid degradation	1.249	0.303	0.613	2
T90	positive	MF0055	Arginine Degradation V	amino acid degradation	positively charged amino acid degradation	1.076	0.313	0.613	77
T90	positive	MF0067	Glycolysis (Preparatory Phase)	central metabolism	energy metabolism	1.083	0.305	0.613	508
T90	positive	MF0069	Nadh:ferredoxin Oxidoreductase	gas metabolism	hydrogen metabolism	1.142	0.305	0.613	10
T90	positive	MF0082	Putrescine Degradation	amines and polyamines degradation	biogenic amine degradation	1.144	0.311	0.613	7
T90	negative	MF0001	Arabinoxylan Degradation	carbohydrate degradation	polysaccharide degradation	1.144	0.082	0.615	559
T90	negative	MF0006	Lactose Degradation	carbohydrate degradation	disaccharide degradation	1.145	0.087	0.615	658
T90	negative	MF0026	Tyrosine Degradation I	amino acid degradation	aromatic amino acid degradation	1.372	0.068	0.615	17
T90	negative	MF0038	Methionine Degradation I	amino acid degradation	nonpolar, aliphatic amino acid degradation	1.191	0.072	0.615	137
T90	negative	MF0057	Lysine Degradation I	amino acid degradation	positively charged amino acid degradation	1.287	0.06	0.615	46
T90	negative	MF0077	Formate Conversion	organic acid metabolism	formate metabolism	1.394	0.076	0.615	10
T90	negative	MF0103	Mucin Degradation	glycoprotein degradation	mucus degradation	1.154	0.067	0.615	341
T90	positive	MF0007	Lactose And Galactose Degradation	carbohydrate degradation	disaccharide degradation	1.118	0.332	0.638	13
AHI	positive	MF0027	Tyrosine Degradation II	amino acid degradation	aromatic amino acid degradation	1.32	0.172	0.645	6
AHI	positive	MF0093	Propionate Production I	organic acid metabolism	propionate metabolism	1.333	0.176	0.645	4
AHI	positive	MF0097	Homoacetogenesis	gas metabolism	acetogenesis	1.188	0.163	0.645	42
T90	positive	MF0070	Pentose Phosphate Pathway (Oxidative Phase)	central metabolism	energy metabolism	1.053	0.348	0.656	87
T90	positive	MF0066	Entner-Doudoroff Pathway	central metabolism	energy metabolism	1.051	0.367	0.679	77
T90	positive	MF0037	Leucine Degradation	amino acid degradation	nonpolar, aliphatic amino acid degradation	1.246	0.384	0.697	1
ODI	positive	MF0002	Fructan Degradation	carbohydrate degradation	polysaccharide degradation	1.104	0.205	0.7	340
ODI	positive	MF0005	Starch Degradation	carbohydrate degradation	polysaccharide degradation	1.103	0.211	0.7	197
ODI	positive	MF0007	Lactose And Galactose Degradation	carbohydrate degradation	disaccharide degradation	1.225	0.198	0.7	15
ODI	positive	MF0010	Sucrose Degradation I	carbohydrate degradation	disaccharide degradation	1.089	0.232	0.7	241
ODI	positive	MF0011	Sucrose Degradation II	carbohydrate degradation	disaccharide degradation	1.154	0.153	0.7	77
ODI	positive	MF0015	Fructose Degradation	carbohydrate degradation	monosaccharide degradation	1.192	0.067	0.7	304
ODI	positive	MF0017	Galactose Degradation	carbohydrate degradation	monosaccharide degradation	1.097	0.225	0.7	347
ODI	positive	MF0020	Ribose Degradation	carbohydrate degradation	monosaccharide degradation	1.231	0.074	0.7	74
ODI	positive	MF0028	Aspartate Degradation I	amino acid degradation	negatively charged amino acid degradation	1.247	0.083	0.7	496
ODI	positive	MF0029	Aspartate Degradation II	amino acid degradation	negatively charged amino acid degradation	1.07	0.288	0.7	164
ODI	positive	MF0033	Alanine Degradation I	amino acid degradation	nonpolar, aliphatic amino acid degradation	1.124	0.271	0.7	34
ODI	positive	MF0037	Leucine Degradation	amino acid degradation	nonpolar, aliphatic amino acid degradation	1.309	0.276	0.7	2
ODI	positive	MF0041	Valine Degradation I	amino acid degradation	nonpolar, aliphatic amino acid degradation	1.278	0.179	0.7	10
ODI	positive	MF0046	Glutamine Degradation I	amino acid degradation	polar, uncharged amino acid degradation	1.093	0.269	0.7	108
ODI	positive	MF0048	Serine Degradation	amino acid degradation	polar, uncharged amino acid degradation	1.187	0.093	0.7	419
ODI	positive	MF0049	Threonine Degradation I	amino acid degradation	polar, uncharged amino acid degradation	1.159	0.098	0.7	294
ODI	positive	MF0050	Threonine Degradation II	amino acid degradation	polar, uncharged amino acid degradation	1.146	0.128	0.7	152
ODI	positive	MF0051	Arginine Degradation I	amino acid degradation	positively charged amino acid degradation	1.127	0.145	0.7	287
ODI	positive	MF0054	Arginine Degradation Iv	amino acid degradation	positively charged amino acid degradation	1.292	0.103	0.7	22
ODI	positive	MF0055	Arginine Degradation V	amino acid degradation	positively charged amino acid degradation	1.087	0.287	0.7	71
ODI	positive	MF0057	Lysine Degradation I	amino acid degradation	positively charged amino acid degradation	1.138	0.29	0.7	18
ODI	positive	MF0058	Lysine Degradation II	amino acid degradation	positively charged amino acid degradation	1.22	0.049	0.7	158
ODI	positive	MF0067	Glycolysis (Preparatory Phase)	central metabolism	energy metabolism	1.111	0.26	0.7	487
ODI	positive	MF0068	Glycolysis (Pay-Off Phase)	central metabolism	energy metabolism	1.261	0.029	0.7	418
ODI	positive	MF0071	Pentose Phosphate Pathway (Non-Oxidative Branch)	central metabolism	energy metabolism	1.126	0.262	0.7	512
ODI	positive	MF0072	Pyruvate Dehydrogenase Complex	central metabolism	energy metabolism	1.388	0.173	0.7	3
ODI	positive	MF0074	Pyruvate:formate Lyase	central metabolism	energy metabolism	1.098	0.245	0.7	405
ODI	positive	MF0075	Acetate To Acetyl-Coa	organic acid metabolism	acetate metabolism	1.095	0.219	0.7	161
ODI	positive	MF0079	Lactate Consumption I	organic acid metabolism	lactate metabolism	1.261	0.072	0.7	47
ODI	positive	MF0085	Urea Degradation	amines and polyamines degradation	urea degradation	1.146	0.16	0.7	101
ODI	positive	MF0086	Acetyl-Coa To Acetate	organic acid metabolism	acetate metabolism	1.188	0.158	0.7	504
ODI	positive	MF0088	Butyrate Production I	organic acid metabolism	butyrate metabolism	1.155	0.148	0.7	74
ODI	positive	MF0092	Lactate Production	organic acid metabolism	lactate metabolism	1.165	0.116	0.7	409
ODI	positive	MF0094	Propionate Production II	organic acid metabolism	propionate metabolism	1.133	0.177	0.7	95
ODI	positive	MF0096	Succinate Production	organic acid metabolism	succinate metabolism	1.201	0.26	0.7	8
ODI	positive	MF0097	Homoacetogenesis	gas metabolism	acetogenesis	1.208	0.133	0.7	42
ODI	positive	MF0101	Nitrate Reduction (Dissimilatory)	inorganic nutrient metabolism	nitrogen	1.176	0.194	0.7	30
ODI	positive	MF0102	Sulfate Reduction (Dissimilatory)	gas metabolism	sulfate metabolism	1.357	0.198	0.7	3
AHI	positive	MF0007	Lactose And Galactose Degradation	carbohydrate degradation	disaccharide degradation	1.222	0.218	0.705	12
AHI	positive	MF0020	Ribose Degradation	carbohydrate degradation	monosaccharide degradation	1.117	0.22	0.705	73
AHI	positive	MF0029	Aspartate Degradation II	amino acid degradation	negatively charged amino acid degradation	1.104	0.221	0.705	163
AHI	positive	MF0079	Lactate Consumption I	organic acid metabolism	lactate metabolism	1.134	0.213	0.705	50
AHI	positive	MF0058	Lysine Degradation II	amino acid degradation	positively charged amino acid degradation	1.099	0.231	0.714	164
AHI	positive	MF0083	Succinate Consumption	organic acid metabolism	butyrate metabolism	1.23	0.239	0.716	6
AHI	negative	MF0073	Pyruvate:ferredoxin Oxidoreductase	central metabolism	energy metabolism	1.248	0.029	0.717	776
AHI	positive	MF0047	Glutamine Degradation II	amino acid degradation	polar, uncharged amino acid degradation	1.084	0.248	0.721	335
ODI	positive	MF0022	Galacturonate Degradation I	carbohydrate degradation	sugar acid degradation	1.057	0.322	0.724	167
ODI	positive	MF0081	Methanol Conversion	gas metabolism	methanogenesis	1.405	0.316	0.724	1
ODI	positive	MF0099	Methanogenesis - Methyl-Com	gas metabolism	methanogenesis	1.405	0.316	0.724	1
ODI	positive	MF0047	Glutamine Degradation II	amino acid degradation	polar, uncharged amino acid degradation	1.049	0.33	0.725	325
T90	positive	MF0019	Rhamnose Degradation	carbohydrate degradation	monosaccharide degradation	1.032	0.409	0.73	148
AHI	positive	MF0067	Glycolysis (Preparatory Phase)	central metabolism	energy metabolism	1.111	0.262	0.74	520
T90	positive	MF0001	Arabinoxylan Degradation	carbohydrate degradation	polysaccharide degradation	1.021	0.431	0.742	331
T90	positive	MF0012	Trehalose Degradation	carbohydrate degradation	disaccharide degradation	1.015	0.468	0.742	185
T90	positive	MF0013	Allose Degradation	carbohydrate degradation	monosaccharide degradation	1.048	0.432	0.742	11
T90	positive	MF0063	Glyoxylate Bypass	lipid degradation	glyoxylate bypass	1.031	0.461	0.742	6
T90	positive	MF0072	Pyruvate Dehydrogenase Complex	central metabolism	energy metabolism	1.051	0.444	0.742	4
T90	positive	MF0083	Succinate Consumption	organic acid metabolism	butyrate metabolism	1.03	0.465	0.742	5
T90	positive	MF0093	Propionate Production I	organic acid metabolism	propionate metabolism	1.059	0.459	0.742	3
ODI	positive	MF0004	Pectine Degradation II	carbohydrate degradation	polysaccharide degradation	1.074	0.349	0.75	37
AHI	negative	MF0026	Tyrosine Degradation I	amino acid degradation	aromatic amino acid degradation	1.474	0.038	0.752	18
AHI	positive	MF0039	Methionine Degradation II	amino acid degradation	nonpolar, aliphatic amino acid degradation	1.08	0.297	0.753	76
AHI	positive	MF0046	Glutamine Degradation I	amino acid degradation	polar, uncharged amino acid degradation	1.085	0.294	0.753	103
AHI	positive	MF0085	Urea Degradation	amines and polyamines degradation	urea degradation	1.087	0.289	0.753	103
AHI	positive	MF0101	Nitrate Reduction (Dissimilatory)	inorganic nutrient metabolism	nitrogen	1.126	0.274	0.753	31
ODI	positive	MF0030	Glutamate Degradation I	amino acid degradation	negatively charged amino acid degradation	1.191	0.371	0.764	2
ODI	positive	MF0053	Arginine Degradation IIi	amino acid degradation	positively charged amino acid degradation	1.291	0.368	0.764	1
AHI	positive	MF0002	Fructan Degradation	carbohydrate degradation	polysaccharide degradation	1.053	0.321	0.784	353
AHI	positive	MF0072	Pyruvate Dehydrogenase Complex	central metabolism	energy metabolism	1.195	0.325	0.784	3
AHI	positive	MF0042	Asparagine Degradation	amino acid degradation	polar, uncharged amino acid degradation	1.075	0.334	0.786	60
T90	positive	MF0003	Pectin Degradation I	carbohydrate degradation	polysaccharide degradation	0.988	0.511	0.788	21
T90	positive	MF0032	Glutamate Degradation IIi	amino acid degradation	negatively charged amino acid degradation	0.973	0.536	0.788	17
T90	positive	MF0038	Methionine Degradation I	amino acid degradation	nonpolar, aliphatic amino acid degradation	0.981	0.551	0.788	67
T90	positive	MF0081	Methanol Conversion	gas metabolism	methanogenesis	1.001	0.53	0.788	2
T90	positive	MF0090	Ethanol Production I	alcohol metabolism	ethanol metabolism	0.983	0.551	0.788	203
T90	positive	MF0091	Ethanol Production II	alcohol metabolism	ethanol metabolism	0.991	0.515	0.788	1
T90	positive	MF0099	Methanogenesis - Methyl-Com	gas metabolism	methanogenesis	1.001	0.53	0.788	2
ODI	positive	MF0006	Lactose Degradation	carbohydrate degradation	disaccharide degradation	1.029	0.424	0.795	388
ODI	positive	MF0019	Rhamnose Degradation	carbohydrate degradation	monosaccharide degradation	1.036	0.398	0.795	138
ODI	positive	MF0043	Cysteine Biosynthesis/Homocysteine Degradation	amino acid degradation	polar, uncharged amino acid degradation	1.028	0.409	0.795	53
ODI	positive	MF0045	Cysteine Degradation II	amino acid degradation	polar, uncharged amino acid degradation	1.025	0.426	0.795	60
ODI	positive	MF0090	Ethanol Production I	alcohol metabolism	ethanol metabolism	1.022	0.424	0.795	194
ODI	negative	MF0014	Arabinose Degradation	carbohydrate degradation	monosaccharide degradation	1.231	0.072	0.807	75
ODI	negative	MF0086	Acetyl-Coa To Acetate	organic acid metabolism	acetate metabolism	1.276	0.065	0.807	943
AHI	positive	MF0086	Acetyl-Coa To Acetate	organic acid metabolism	acetate metabolism	1.069	0.353	0.812	543
ODI	positive	MF0013	Allose Degradation	carbohydrate degradation	monosaccharide degradation	1.032	0.446	0.817	10
AHI	positive	MF0088	Butyrate Production I	organic acid metabolism	butyrate metabolism	1.05	0.372	0.836	80
T90	positive	MF0057	Lysine Degradation I	amino acid degradation	positively charged amino acid degradation	0.934	0.602	0.837	21
T90	positive	MF0092	Lactate Production	organic acid metabolism	lactate metabolism	0.965	0.595	0.837	434
T90	positive	MF0006	Lactose Degradation	carbohydrate degradation	disaccharide degradation	0.952	0.625	0.857	405
T90	positive	MF0084	Succinate Conversion To Propionate	organic acid metabolism	succinate metabolism	0.887	0.635	0.859	4
AHI	positive	MF0011	Sucrose Degradation II	carbohydrate degradation	disaccharide degradation	1.037	0.4	0.86	85
ODI	positive	MF0012	Trehalose Degradation	carbohydrate degradation	disaccharide degradation	1.003	0.484	0.86	184
AHI	positive	MF0016	Fucose Degradation	organic acid metabolism	propionate metabolism	1.044	0.397	0.86	77
ODI	positive	MF0042	Asparagine Degradation	amino acid degradation	polar, uncharged amino acid degradation	1	0.487	0.86	59
ODI	positive	MF0032	Glutamate Degradation IIi	amino acid degradation	negatively charged amino acid degradation	0.983	0.5	0.868	16
T90	positive	MF0004	Pectine Degradation II	carbohydrate degradation	polysaccharide degradation	0.877	0.745	0.87	39
T90	positive	MF0005	Starch Degradation	carbohydrate degradation	polysaccharide degradation	0.911	0.75	0.87	209
T90	positive	MF0018	Mannose Degradation	carbohydrate degradation	monosaccharide degradation	0.912	0.756	0.87	330
T90	positive	MF0021	Xylose Degradation	carbohydrate degradation	monosaccharide degradation	0.937	0.67	0.87	101
T90	positive	MF0030	Glutamate Degradation I	amino acid degradation	negatively charged amino acid degradation	0.558	0.715	0.87	1
T90	positive	MF0033	Alanine Degradation I	amino acid degradation	nonpolar, aliphatic amino acid degradation	0.855	0.765	0.87	35
T90	positive	MF0035	Glycine Degradation	amino acid degradation	nonpolar, aliphatic amino acid degradation	0.9	0.745	0.87	116
T90	positive	MF0071	Pentose Phosphate Pathway (Non-Oxidative Branch)	central metabolism	energy metabolism	0.885	0.713	0.87	531
T90	positive	MF0077	Formate Conversion	organic acid metabolism	formate metabolism	0.808	0.736	0.87	7
T90	positive	MF0078	Lactaldehyde Degradation	organic acid metabolism	propionate metabolism	0.923	0.718	0.87	222
T90	positive	MF0080	Lactate Consumption II	organic acid metabolism	propionate metabolism	0.794	0.726	0.87	6
T90	positive	MF0086	Acetyl-Coa To Acetate	organic acid metabolism	acetate metabolism	0.886	0.727	0.87	526
T90	positive	MF0096	Succinate Production	organic acid metabolism	succinate metabolism	0.775	0.763	0.87	7
T90	positive	MF0098	Hydrogen Metabolism	gas metabolism	hydrogen metabolism	0.932	0.669	0.87	112
ODI	positive	MF0091	Ethanol Production II	alcohol metabolism	ethanol metabolism	0.962	0.513	0.876	1
ODI	negative	MF0050	Threonine Degradation II	amino acid degradation	polar, uncharged amino acid degradation	1.154	0.087	0.878	216
ODI	positive	MF0003	Pectin Degradation I	carbohydrate degradation	polysaccharide degradation	0.96	0.541	0.879	18
ODI	positive	MF0016	Fucose Degradation	organic acid metabolism	propionate metabolism	0.984	0.538	0.879	79
ODI	positive	MF0070	Pentose Phosphate Pathway (Oxidative Phase)	central metabolism	energy metabolism	0.983	0.534	0.879	94
T90	positive	MF0101	Nitrate Reduction (Dissimilatory)	inorganic nutrient metabolism	nitrogen	0.829	0.784	0.881	29
ODI	positive	MF0014	Arabinose Degradation	carbohydrate degradation	monosaccharide degradation	0.959	0.569	0.884	51
T90	negative	MF0025	Tryptophan Degradation	amino acid degradation	aromatic amino acid degradation	1.15	0.143	0.884	98
ODI	positive	MF0036	Isoleucine Degradation	amino acid degradation	nonpolar, aliphatic amino acid degradation	0.96	0.555	0.884	32
ODI	positive	MF0056	Histidine Degradation	amino acid degradation	positively charged amino acid degradation	0.968	0.571	0.884	81
T90	negative	MF0067	Glycolysis (Preparatory Phase)	central metabolism	energy metabolism	1.151	0.135	0.884	846
ODI	positive	MF0009	Melibiose Degradation	carbohydrate degradation	disaccharide degradation	0.965	0.6	0.901	321
ODI	positive	MF0083	Succinate Consumption	organic acid metabolism	butyrate metabolism	0.916	0.592	0.901	5
T90	positive	MF0031	Glutamate Degradation II	amino acid degradation	negatively charged amino acid degradation	0.843	0.813	0.904	52
T90	negative	MF0011	Sucrose Degradation II	carbohydrate degradation	disaccharide degradation	1.139	0.157	0.913	107
AHI	positive	MF0019	Rhamnose Degradation	carbohydrate degradation	monosaccharide degradation	1.022	0.434	0.913	147
ODI	positive	MF0001	Arabinoxylan Degradation	carbohydrate degradation	polysaccharide degradation	0.939	0.693	0.922	319
ODI	positive	MF0018	Mannose Degradation	carbohydrate degradation	monosaccharide degradation	0.958	0.632	0.922	301
ODI	positive	MF0025	Tryptophan Degradation	amino acid degradation	aromatic amino acid degradation	0.931	0.647	0.922	54
ODI	positive	MF0026	Tyrosine Degradation I	amino acid degradation	aromatic amino acid degradation	0.858	0.698	0.922	20
ODI	positive	MF0031	Glutamate Degradation II	amino acid degradation	negatively charged amino acid degradation	0.922	0.677	0.922	59
ODI	positive	MF0039	Methionine Degradation II	amino acid degradation	nonpolar, aliphatic amino acid degradation	0.935	0.661	0.922	69
ODI	positive	MF0040	Proline Degradation	amino acid degradation	nonpolar, aliphatic amino acid degradation	0.923	0.687	0.922	68
ODI	positive	MF0044	Cysteine Degradation I	amino acid degradation	polar, uncharged amino acid degradation	0.895	0.694	0.922	524
ODI	positive	MF0087	Acetyl-Coa To Crotonyl-Coa	organic acid metabolism	butyrate metabolism	0.91	0.67	0.922	34
ODI	negative	MF0001	Arabinoxylan Degradation	carbohydrate degradation	polysaccharide degradation	1.11	0.128	0.933	571
ODI	negative	MF0009	Melibiose Degradation	carbohydrate degradation	disaccharide degradation	1.113	0.123	0.933	549
ODI	negative	MF0017	Galactose Degradation	carbohydrate degradation	monosaccharide degradation	1.098	0.147	0.933	523
ODI	negative	MF0021	Xylose Degradation	carbohydrate degradation	monosaccharide degradation	1.126	0.133	0.933	160
ODI	negative	MF0039	Methionine Degradation II	amino acid degradation	nonpolar, aliphatic amino acid degradation	1.16	0.122	0.933	99
ODI	negative	MF0083	Succinate Consumption	organic acid metabolism	butyrate metabolism	1.268	0.148	0.933	15
ODI	positive	MF0024	Phenylalanine Degradation	amino acid degradation	aromatic amino acid degradation	0.8	0.725	0.934	7
ODI	positive	MF0060	Glycerol Degradation I	lipid degradation	glycerol degradation	0.909	0.733	0.934	81
ODI	positive	MF0077	Formate Conversion	organic acid metabolism	formate metabolism	0.804	0.736	0.934	8
ODI	positive	MF0008	Maltose Degradation	carbohydrate degradation	disaccharide degradation	0.85	0.838	0.938	75
ODI	positive	MF0027	Tyrosine Degradation II	amino acid degradation	aromatic amino acid degradation	0.707	0.811	0.938	6
ODI	positive	MF0063	Glyoxylate Bypass	lipid degradation	glyoxylate bypass	0.723	0.82	0.938	8
ODI	positive	MF0066	Entner-Doudoroff Pathway	central metabolism	energy metabolism	0.892	0.758	0.938	84
ODI	positive	MF0069	Nadh:ferredoxin Oxidoreductase	gas metabolism	hydrogen metabolism	0.761	0.784	0.938	9
ODI	positive	MF0076	4-Aminobutyrate Degradation	amino acid degradation	positively charged amino acid degradation	0.786	0.843	0.938	27
ODI	positive	MF0078	Lactaldehyde Degradation	organic acid metabolism	propionate metabolism	0.899	0.786	0.938	215
ODI	positive	MF0080	Lactate Consumption II	organic acid metabolism	propionate metabolism	0.694	0.824	0.938	6
ODI	positive	MF0082	Putrescine Degradation	amines and polyamines degradation	biogenic amine degradation	0.761	0.765	0.938	7
ODI	positive	MF0089	Butyrate Production II	organic acid metabolism	butyrate metabolism	0.821	0.832	0.938	40
ODI	positive	MF0098	Hydrogen Metabolism	gas metabolism	hydrogen metabolism	0.891	0.772	0.938	112
ODI	negative	MF0090	Ethanol Production I	alcohol metabolism	ethanol metabolism	1.098	0.159	0.944	333
ODI	positive	MF0084	Succinate Conversion To Propionate	organic acid metabolism	succinate metabolism	0.502	0.873	0.96	3
ODI	positive	MF0035	Glycine Degradation	amino acid degradation	nonpolar, aliphatic amino acid degradation	0.812	0.907	0.969	106
ODI	positive	MF0073	Pyruvate:ferredoxin Oxidoreductase	central metabolism	energy metabolism	0.796	0.91	0.969	430
ODI	positive	MF0093	Propionate Production I	organic acid metabolism	propionate metabolism	0.487	0.909	0.969	4
ODI	positive	MF0038	Methionine Degradation I	amino acid degradation	nonpolar, aliphatic amino acid degradation	0.738	0.947	0.977	61
ODI	positive	MF0059	Anaerobic Fatty Acid Beta-Oxidation	lipid degradation	beta-oxidation	0.582	0.939	0.977	12
ODI	positive	MF0103	Mucin Degradation	glycoprotein degradation	mucus degradation	0.81	0.936	0.977	167
ODI	positive	MF0021	Xylose Degradation	carbohydrate degradation	monosaccharide degradation	0.741	0.967	0.978	95
ODI	positive	MF0052	Arginine Degradation II	amino acid degradation	positively charged amino acid degradation	0.532	0.968	0.978	11
AHI	positive	MF0001	Arabinoxylan Degradation	carbohydrate degradation	polysaccharide degradation	0.927	0.735	0.992	330
AHI	positive	MF0003	Pectin Degradation I	carbohydrate degradation	polysaccharide degradation	0.81	0.769	0.992	19
AHI	positive	MF0004	Pectine Degradation II	carbohydrate degradation	polysaccharide degradation	0.808	0.835	0.992	40
AHI	positive	MF0005	Starch Degradation	carbohydrate degradation	polysaccharide degradation	0.754	0.983	0.992	226
AHI	positive	MF0006	Lactose Degradation	carbohydrate degradation	disaccharide degradation	0.86	0.862	0.992	410
AHI	positive	MF0008	Maltose Degradation	carbohydrate degradation	disaccharide degradation	0.787	0.924	0.992	80
AHI	positive	MF0009	Melibiose Degradation	carbohydrate degradation	disaccharide degradation	0.914	0.764	0.992	338
AHI	positive	MF0010	Sucrose Degradation I	carbohydrate degradation	disaccharide degradation	0.977	0.56	0.992	245
AHI	positive	MF0012	Trehalose Degradation	carbohydrate degradation	disaccharide degradation	0.869	0.844	0.992	188
AHI	positive	MF0013	Allose Degradation	carbohydrate degradation	monosaccharide degradation	0.664	0.88	0.992	11
AHI	positive	MF0014	Arabinose Degradation	carbohydrate degradation	monosaccharide degradation	0.671	0.982	0.992	59
AHI	positive	MF0018	Mannose Degradation	carbohydrate degradation	monosaccharide degradation	0.81	0.939	0.992	327
AHI	positive	MF0021	Xylose Degradation	carbohydrate degradation	monosaccharide degradation	0.875	0.801	0.992	99
AHI	positive	MF0024	Phenylalanine Degradation	amino acid degradation	aromatic amino acid degradation	0.444	0.972	0.992	9
AHI	positive	MF0025	Tryptophan Degradation	amino acid degradation	aromatic amino acid degradation	0.863	0.794	0.992	61
AHI	positive	MF0026	Tyrosine Degradation I	amino acid degradation	aromatic amino acid degradation	0.907	0.637	0.992	22
AHI	positive	MF0031	Glutamate Degradation II	amino acid degradation	negatively charged amino acid degradation	0.868	0.78	0.992	60
AHI	positive	MF0032	Glutamate Degradation IIi	amino acid degradation	negatively charged amino acid degradation	0.671	0.894	0.992	15
AHI	positive	MF0033	Alanine Degradation I	amino acid degradation	nonpolar, aliphatic amino acid degradation	0.631	0.967	0.992	33
AHI	positive	MF0035	Glycine Degradation	amino acid degradation	nonpolar, aliphatic amino acid degradation	0.993	0.521	0.992	111
AHI	positive	MF0036	Isoleucine Degradation	amino acid degradation	nonpolar, aliphatic amino acid degradation	1.004	0.5	0.992	36
AHI	positive	MF0037	Leucine Degradation	amino acid degradation	nonpolar, aliphatic amino acid degradation	0.972	0.539	0.992	2
AHI	positive	MF0038	Methionine Degradation I	amino acid degradation	nonpolar, aliphatic amino acid degradation	0.869	0.786	0.992	65
AHI	positive	MF0040	Proline Degradation	amino acid degradation	nonpolar, aliphatic amino acid degradation	0.844	0.84	0.992	78
AHI	positive	MF0041	Valine Degradation I	amino acid degradation	nonpolar, aliphatic amino acid degradation	0.68	0.853	0.992	10
AHI	positive	MF0043	Cysteine Biosynthesis/Homocysteine Degradation	amino acid degradation	polar, uncharged amino acid degradation	0.975	0.566	0.992	53
AHI	positive	MF0052	Arginine Degradation II	amino acid degradation	positively charged amino acid degradation	0.682	0.88	0.992	13
AHI	positive	MF0053	Arginine Degradation IIi	amino acid degradation	positively charged amino acid degradation	0.604	0.778	0.992	2
AHI	positive	MF0055	Arginine Degradation V	amino acid degradation	positively charged amino acid degradation	0.721	0.981	0.992	86
AHI	positive	MF0056	Histidine Degradation	amino acid degradation	positively charged amino acid degradation	0.771	0.939	0.992	86
AHI	positive	MF0057	Lysine Degradation I	amino acid degradation	positively charged amino acid degradation	0.918	0.606	0.992	20
AHI	positive	MF0059	Anaerobic Fatty Acid Beta-Oxidation	lipid degradation	beta-oxidation	0.719	0.849	0.992	15
AHI	positive	MF0060	Glycerol Degradation I	lipid degradation	glycerol degradation	0.777	0.939	0.992	83
AHI	positive	MF0061	Glycerol Degradation II	lipid degradation	glycerol degradation	0.615	0.958	0.992	20
AHI	positive	MF0063	Glyoxylate Bypass	lipid degradation	glyoxylate bypass	0.679	0.865	0.992	9
AHI	positive	MF0066	Entner-Doudoroff Pathway	central metabolism	energy metabolism	0.66	0.992	0.992	90
AHI	positive	MF0069	Nadh:ferredoxin Oxidoreductase	gas metabolism	hydrogen metabolism	0.49	0.979	0.992	13
AHI	positive	MF0070	Pentose Phosphate Pathway (Oxidative Phase)	central metabolism	energy metabolism	0.915	0.711	0.992	98
AHI	positive	MF0075	Acetate To Acetyl-Coa	organic acid metabolism	acetate metabolism	0.92	0.723	0.992	180
AHI	positive	MF0076	4-Aminobutyrate Degradation	amino acid degradation	positively charged amino acid degradation	0.951	0.589	0.992	30
AHI	positive	MF0077	Formate Conversion	organic acid metabolism	formate metabolism	0.839	0.688	0.992	9
AHI	positive	MF0078	Lactaldehyde Degradation	organic acid metabolism	propionate metabolism	0.999	0.494	0.992	233
AHI	positive	MF0080	Lactate Consumption II	organic acid metabolism	propionate metabolism	0.881	0.64	0.992	6
AHI	positive	MF0081	Methanol Conversion	gas metabolism	methanogenesis	0.731	0.707	0.992	2
AHI	positive	MF0082	Putrescine Degradation	amines and polyamines degradation	biogenic amine degradation	0.672	0.87	0.992	9
AHI	positive	MF0084	Succinate Conversion To Propionate	organic acid metabolism	succinate metabolism	0.904	0.621	0.992	4
AHI	positive	MF0087	Acetyl-Coa To Crotonyl-Coa	organic acid metabolism	butyrate metabolism	0.921	0.637	0.992	37
T90	positive	MF0088	Butyrate Production I	organic acid metabolism	butyrate metabolism	0.803	0.913	0.992	82
AHI	positive	MF0089	Butyrate Production II	organic acid metabolism	butyrate metabolism	0.968	0.567	0.992	42
AHI	positive	MF0091	Ethanol Production II	alcohol metabolism	ethanol metabolism	0.084	0.956	0.992	1
AHI	positive	MF0092	Lactate Production	organic acid metabolism	lactate metabolism	0.978	0.559	0.992	437
AHI	positive	MF0099	Methanogenesis - Methyl-Com	gas metabolism	methanogenesis	0.731	0.707	0.992	2
T90	positive	MF0102	Sulfate Reduction (Dissimilatory)	gas metabolism	sulfate metabolism	0.435	0.91	0.992	3
AHI	positive	MF0103	Mucin Degradation	glycoprotein degradation	mucus degradation	0.775	0.969	0.992	186
ODI	positive	MF0061	Glycerol Degradation II	lipid degradation	glycerol degradation	0.423	0.995	0.995	19
AHI	negative	MF0001	Arabinoxylan Degradation	carbohydrate degradation	polysaccharide degradation	1.053	0.28	0.999	560
AHI	negative	MF0002	Fructan Degradation	carbohydrate degradation	polysaccharide degradation	1.045	0.332	0.999	505
AHI	negative	MF0003	Pectin Degradation I	carbohydrate degradation	polysaccharide degradation	0.937	0.602	0.999	32
AHI	negative	MF0004	Pectine Degradation II	carbohydrate degradation	polysaccharide degradation	0.985	0.519	0.999	61
AHI	negative	MF0005	Starch Degradation	carbohydrate degradation	polysaccharide degradation	1.112	0.136	0.999	349
AHI	negative	MF0006	Lactose Degradation	carbohydrate degradation	disaccharide degradation	1.156	0.066	0.999	653
AHI	negative	MF0007	Lactose And Galactose Degradation	carbohydrate degradation	disaccharide degradation	0.275	0.99	0.999	7
T90	positive	MF0008	Maltose Degradation	carbohydrate degradation	disaccharide degradation	0.508	0.999	0.999	80
AHI	negative	MF0008	Maltose Degradation	carbohydrate degradation	disaccharide degradation	0.853	0.865	0.999	109
AHI	negative	MF0009	Melibiose Degradation	carbohydrate degradation	disaccharide degradation	0.968	0.617	0.999	532
AHI	negative	MF0010	Sucrose Degradation I	carbohydrate degradation	disaccharide degradation	0.941	0.731	0.999	271
AHI	negative	MF0011	Sucrose Degradation II	carbohydrate degradation	disaccharide degradation	1.035	0.405	0.999	102
AHI	negative	MF0012	Trehalose Degradation	carbohydrate degradation	disaccharide degradation	0.91	0.803	0.999	226
AHI	negative	MF0013	Allose Degradation	carbohydrate degradation	monosaccharide degradation	0.747	0.779	0.999	5
AHI	negative	MF0014	Arabinose Degradation	carbohydrate degradation	monosaccharide degradation	1.049	0.375	0.999	67
AHI	negative	MF0015	Fructose Degradation	carbohydrate degradation	monosaccharide degradation	1.049	0.299	0.999	426
AHI	negative	MF0016	Fucose Degradation	organic acid metabolism	propionate metabolism	1.162	0.079	0.999	164
AHI	negative	MF0017	Galactose Degradation	carbohydrate degradation	monosaccharide degradation	1.065	0.256	0.999	511
AHI	negative	MF0018	Mannose Degradation	carbohydrate degradation	monosaccharide degradation	1.019	0.42	0.999	517
AHI	negative	MF0019	Rhamnose Degradation	carbohydrate degradation	monosaccharide degradation	1.13	0.113	0.999	245
AHI	negative	MF0020	Ribose Degradation	carbohydrate degradation	monosaccharide degradation	0.655	0.985	0.999	55
AHI	negative	MF0021	Xylose Degradation	carbohydrate degradation	monosaccharide degradation	0.893	0.83	0.999	156
AHI	negative	MF0022	Galacturonate Degradation I	carbohydrate degradation	sugar acid degradation	1.046	0.338	0.999	227
AHI	negative	MF0024	Phenylalanine Degradation	amino acid degradation	aromatic amino acid degradation	0.374	0.897	0.999	2
T90	positive	MF0025	Tryptophan Degradation	amino acid degradation	aromatic amino acid degradation	0.701	0.966	0.999	57
AHI	negative	MF0025	Tryptophan Degradation	amino acid degradation	aromatic amino acid degradation	1.167	0.107	0.999	94
AHI	negative	MF0027	Tyrosine Degradation II	amino acid degradation	aromatic amino acid degradation	0.961	0.552	0.999	5
AHI	negative	MF0028	Aspartate Degradation I	amino acid degradation	negatively charged amino acid degradation	1.103	0.191	0.999	775
AHI	negative	MF0029	Aspartate Degradation II	amino acid degradation	negatively charged amino acid degradation	0.99	0.55	0.999	167
AHI	negative	MF0030	Glutamate Degradation I	amino acid degradation	negatively charged amino acid degradation	0.653	0.754	0.999	2
AHI	negative	MF0031	Glutamate Degradation II	amino acid degradation	negatively charged amino acid degradation	0.711	0.959	0.999	57
AHI	negative	MF0032	Glutamate Degradation IIi	amino acid degradation	negatively charged amino acid degradation	0.799	0.84	0.999	30
AHI	negative	MF0033	Alanine Degradation I	amino acid degradation	nonpolar, aliphatic amino acid degradation	0.789	0.796	0.999	18
AHI	negative	MF0034	Alanine Degradation II	amino acid degradation	nonpolar, aliphatic amino acid degradation	0.838	0.944	0.999	283
AHI	negative	MF0035	Glycine Degradation	amino acid degradation	nonpolar, aliphatic amino acid degradation	0.99	0.524	0.999	184
AHI	negative	MF0036	Isoleucine Degradation	amino acid degradation	nonpolar, aliphatic amino acid degradation	0.651	0.934	0.999	20
AHI	negative	MF0037	Leucine Degradation	amino acid degradation	nonpolar, aliphatic amino acid degradation	1.596	0.226	0.999	1
AHI	negative	MF0038	Methionine Degradation I	amino acid degradation	nonpolar, aliphatic amino acid degradation	0.931	0.714	0.999	139
T90	positive	MF0040	Proline Degradation	amino acid degradation	nonpolar, aliphatic amino acid degradation	0.658	0.988	0.999	78
AHI	negative	MF0040	Proline Degradation	amino acid degradation	nonpolar, aliphatic amino acid degradation	0.724	0.974	0.999	85
AHI	negative	MF0041	Valine Degradation I	amino acid degradation	nonpolar, aliphatic amino acid degradation	0.261	0.978	0.999	4
AHI	negative	MF0042	Asparagine Degradation	amino acid degradation	polar, uncharged amino acid degradation	0.74	0.913	0.999	41
AHI	negative	MF0043	Cysteine Biosynthesis/Homocysteine Degradation	amino acid degradation	polar, uncharged amino acid degradation	0.973	0.561	0.999	71
AHI	negative	MF0044	Cysteine Degradation I	amino acid degradation	polar, uncharged amino acid degradation	1.107	0.252	0.999	904
AHI	negative	MF0045	Cysteine Degradation II	amino acid degradation	polar, uncharged amino acid degradation	1.058	0.371	0.999	48
AHI	negative	MF0046	Glutamine Degradation I	amino acid degradation	polar, uncharged amino acid degradation	0.732	0.98	0.999	104
AHI	negative	MF0047	Glutamine Degradation II	amino acid degradation	polar, uncharged amino acid degradation	1.012	0.445	0.999	485
AHI	negative	MF0048	Serine Degradation	amino acid degradation	polar, uncharged amino acid degradation	0.944	0.71	0.999	614
AHI	negative	MF0049	Threonine Degradation I	amino acid degradation	polar, uncharged amino acid degradation	0.889	0.87	0.999	352
AHI	negative	MF0050	Threonine Degradation II	amino acid degradation	polar, uncharged amino acid degradation	0.938	0.727	0.999	208
AHI	negative	MF0051	Arginine Degradation I	amino acid degradation	positively charged amino acid degradation	0.814	0.974	0.999	367
AHI	negative	MF0054	Arginine Degradation Iv	amino acid degradation	positively charged amino acid degradation	0.319	0.999	0.999	20
AHI	negative	MF0055	Arginine Degradation V	amino acid degradation	positively charged amino acid degradation	0.932	0.709	0.999	126
T90	positive	MF0056	Histidine Degradation	amino acid degradation	positively charged amino acid degradation	0.754	0.945	0.999	74
AHI	negative	MF0056	Histidine Degradation	amino acid degradation	positively charged amino acid degradation	0.982	0.557	0.999	89
AHI	negative	MF0057	Lysine Degradation I	amino acid degradation	positively charged amino acid degradation	0.711	0.947	0.999	47
AHI	negative	MF0058	Lysine Degradation II	amino acid degradation	positively charged amino acid degradation	0.889	0.844	0.999	220
AHI	negative	MF0059	Anaerobic Fatty Acid Beta-Oxidation	lipid degradation	beta-oxidation	0.3	0.928	0.999	2
AHI	negative	MF0060	Glycerol Degradation I	lipid degradation	glycerol degradation	0.742	0.949	0.999	65
T90	positive	MF0061	Glycerol Degradation II	lipid degradation	glycerol degradation	0.623	0.958	0.999	25
AHI	negative	MF0061	Glycerol Degradation II	lipid degradation	glycerol degradation	0.428	0.998	0.999	27
AHI	negative	MF0062	Glycerol Degradation IIi	lipid degradation	glycerol degradation	0.01	0.993	0.999	1
AHI	negative	MF0063	Glyoxylate Bypass	lipid degradation	glyoxylate bypass	0.265	0.978	0.999	4
AHI	negative	MF0064	Triacylglycerol Degradation	lipid degradation	triacylglycerol degradation	0.388	0.805	0.999	1
AHI	negative	MF0065	Bifidobacterium Shunt	central metabolism	energy metabolism	0.943	0.726	0.999	414
AHI	negative	MF0066	Entner-Doudoroff Pathway	central metabolism	energy metabolism	0.796	0.898	0.999	58
AHI	negative	MF0067	Glycolysis (Preparatory Phase)	central metabolism	energy metabolism	1.164	0.112	0.999	834
AHI	negative	MF0068	Glycolysis (Pay-Off Phase)	central metabolism	energy metabolism	0.778	0.983	0.999	633
AHI	negative	MF0069	Nadh:ferredoxin Oxidoreductase	gas metabolism	hydrogen metabolism	0.582	0.79	0.999	2
AHI	negative	MF0070	Pentose Phosphate Pathway (Oxidative Phase)	central metabolism	energy metabolism	0.769	0.931	0.999	67
AHI	negative	MF0071	Pentose Phosphate Pathway (Non-Oxidative Branch)	central metabolism	energy metabolism	1.15	0.173	0.999	881
AHI	negative	MF0072	Pyruvate Dehydrogenase Complex	central metabolism	energy metabolism	0.948	0.512	0.999	1
AHI	negative	MF0074	Pyruvate:formate Lyase	central metabolism	energy metabolism	1.046	0.33	0.999	618
T90	positive	MF0075	Acetate To Acetyl-Coa	organic acid metabolism	acetate metabolism	0.757	0.97	0.999	176
AHI	negative	MF0075	Acetate To Acetyl-Coa	organic acid metabolism	acetate metabolism	1.091	0.184	0.999	307
AHI	negative	MF0076	4-Aminobutyrate Degradation	amino acid degradation	positively charged amino acid degradation	0.665	0.918	0.999	19
AHI	negative	MF0077	Formate Conversion	organic acid metabolism	formate metabolism	1.298	0.177	0.999	8
AHI	negative	MF0078	Lactaldehyde Degradation	organic acid metabolism	propionate metabolism	0.997	0.504	0.999	401
AHI	negative	MF0079	Lactate Consumption I	organic acid metabolism	lactate metabolism	0.691	0.941	0.999	39
AHI	negative	MF0080	Lactate Consumption II	organic acid metabolism	propionate metabolism	0.782	0.604	0.999	1
AHI	negative	MF0081	Methanol Conversion	gas metabolism	methanogenesis	1.003	0.494	0.999	3
AHI	negative	MF0082	Putrescine Degradation	amines and polyamines degradation	biogenic amine degradation	0.538	0.869	0.999	3
AHI	negative	MF0083	Succinate Consumption	organic acid metabolism	butyrate metabolism	1.057	0.419	0.999	14
AHI	negative	MF0084	Succinate Conversion To Propionate	organic acid metabolism	succinate metabolism	0.3	0.928	0.999	2
AHI	negative	MF0085	Urea Degradation	amines and polyamines degradation	urea degradation	0.781	0.956	0.999	103
AHI	negative	MF0087	Acetyl-Coa To Crotonyl-Coa	organic acid metabolism	butyrate metabolism	0.868	0.696	0.999	20
AHI	negative	MF0088	Butyrate Production I	organic acid metabolism	butyrate metabolism	0.995	0.505	0.999	109
AHI	negative	MF0089	Butyrate Production II	organic acid metabolism	butyrate metabolism	0.807	0.886	0.999	63
AHI	negative	MF0090	Ethanol Production I	alcohol metabolism	ethanol metabolism	1.064	0.268	0.999	321
AHI	negative	MF0091	Ethanol Production II	alcohol metabolism	ethanol metabolism	0.388	0.805	0.999	1
AHI	negative	MF0092	Lactate Production	organic acid metabolism	lactate metabolism	1.032	0.374	0.999	702
AHI	negative	MF0094	Propionate Production II	organic acid metabolism	propionate metabolism	0.884	0.777	0.999	82
T90	positive	MF0095	Propionate Production IIi	organic acid metabolism	propionate metabolism	0.134	0.934	0.999	1
AHI	negative	MF0095	Propionate Production IIi	organic acid metabolism	propionate metabolism	0.948	0.512	0.999	1
AHI	negative	MF0096	Succinate Production	organic acid metabolism	succinate metabolism	0.968	0.535	0.999	3
AHI	negative	MF0097	Homoacetogenesis	gas metabolism	acetogenesis	1.033	0.43	0.999	64
AHI	negative	MF0099	Methanogenesis - Methyl-Com	gas metabolism	methanogenesis	1.003	0.494	0.999	3
AHI	negative	MF0100	Methanogenesis From Carbon Dioxide	gas metabolism	methanogenesis	0.817	0.656	0.999	2
AHI	negative	MF0101	Nitrate Reduction (Dissimilatory)	inorganic nutrient metabolism	nitrogen	0.853	0.745	0.999	31
AHI	negative	MF0102	Sulfate Reduction (Dissimilatory)	gas metabolism	sulfate metabolism	0.708	0.768	0.999	3
T90	positive	MF0103	Mucin Degradation	glycoprotein degradation	mucus degradation	0.666	0.995	0.999	179
AHI	negative	MF0103	Mucin Degradation	glycoprotein degradation	mucus degradation	1.132	0.089	0.999	334
T90	negative	MF0002	Fructan Degradation	carbohydrate degradation	polysaccharide degradation	0.9	0.846	1	517
ODI	negative	MF0002	Fructan Degradation	carbohydrate degradation	polysaccharide degradation	0.966	0.642	1	518
T90	negative	MF0003	Pectin Degradation I	carbohydrate degradation	polysaccharide degradation	1.084	0.328	1	30
ODI	negative	MF0003	Pectin Degradation I	carbohydrate degradation	polysaccharide degradation	0.916	0.655	1	33
T90	negative	MF0004	Pectine Degradation II	carbohydrate degradation	polysaccharide degradation	1.065	0.339	1	62
ODI	negative	MF0004	Pectine Degradation II	carbohydrate degradation	polysaccharide degradation	0.942	0.622	1	64
T90	negative	MF0005	Starch Degradation	carbohydrate degradation	polysaccharide degradation	1.083	0.207	1	366
ODI	negative	MF0005	Starch Degradation	carbohydrate degradation	polysaccharide degradation	1.021	0.409	1	378
T90	negative	MF0007	Lactose And Galactose Degradation	carbohydrate degradation	disaccharide degradation	0.419	0.97	1	6
ODI	negative	MF0007	Lactose And Galactose Degradation	carbohydrate degradation	disaccharide degradation	0.6	0.861	1	4
T90	negative	MF0008	Maltose Degradation	carbohydrate degradation	disaccharide degradation	0.967	0.597	1	109
ODI	negative	MF0008	Maltose Degradation	carbohydrate degradation	disaccharide degradation	0.898	0.792	1	114
T90	negative	MF0009	Melibiose Degradation	carbohydrate degradation	disaccharide degradation	1.083	0.202	1	553
T90	negative	MF0010	Sucrose Degradation I	carbohydrate degradation	disaccharide degradation	0.798	0.974	1	279
ODI	negative	MF0010	Sucrose Degradation I	carbohydrate degradation	disaccharide degradation	0.734	0.999	1	275
ODI	negative	MF0011	Sucrose Degradation II	carbohydrate degradation	disaccharide degradation	1.022	0.427	1	110
T90	negative	MF0012	Trehalose Degradation	carbohydrate degradation	disaccharide degradation	0.982	0.569	1	229
ODI	negative	MF0012	Trehalose Degradation	carbohydrate degradation	disaccharide degradation	0.962	0.631	1	230
T90	negative	MF0013	Allose Degradation	carbohydrate degradation	monosaccharide degradation	0.082	1	1	5
ODI	negative	MF0013	Allose Degradation	carbohydrate degradation	monosaccharide degradation	0.64	0.868	1	6
T90	negative	MF0015	Fructose Degradation	carbohydrate degradation	monosaccharide degradation	0.88	0.893	1	426
ODI	negative	MF0015	Fructose Degradation	carbohydrate degradation	monosaccharide degradation	0.922	0.796	1	431
T90	negative	MF0016	Fucose Degradation	organic acid metabolism	propionate metabolism	0.989	0.537	1	157
T90	negative	MF0017	Galactose Degradation	carbohydrate degradation	monosaccharide degradation	0.942	0.72	1	523
T90	negative	MF0018	Mannose Degradation	carbohydrate degradation	monosaccharide degradation	0.96	0.659	1	514
ODI	negative	MF0018	Mannose Degradation	carbohydrate degradation	monosaccharide degradation	0.928	0.773	1	543
T90	negative	MF0019	Rhamnose Degradation	carbohydrate degradation	monosaccharide degradation	1.017	0.442	1	244
T90	negative	MF0020	Ribose Degradation	carbohydrate degradation	monosaccharide degradation	0.669	0.982	1	56
ODI	negative	MF0020	Ribose Degradation	carbohydrate degradation	monosaccharide degradation	0.435	1	1	54
T90	negative	MF0022	Galacturonate Degradation I	carbohydrate degradation	sugar acid degradation	0.928	0.734	1	231
ODI	negative	MF0022	Galacturonate Degradation I	carbohydrate degradation	sugar acid degradation	1.022	0.413	1	238
T90	negative	MF0024	Phenylalanine Degradation	amino acid degradation	aromatic amino acid degradation	0.2	0.985	1	4
ODI	negative	MF0024	Phenylalanine Degradation	amino acid degradation	aromatic amino acid degradation	0.436	0.931	1	4
T90	negative	MF0027	Tyrosine Degradation II	amino acid degradation	aromatic amino acid degradation	0.725	0.803	1	6
ODI	negative	MF0027	Tyrosine Degradation II	amino acid degradation	aromatic amino acid degradation	0.759	0.769	1	5
T90	negative	MF0028	Aspartate Degradation I	amino acid degradation	negatively charged amino acid degradation	0.831	0.921	1	786
ODI	negative	MF0028	Aspartate Degradation I	amino acid degradation	negatively charged amino acid degradation	0.928	0.702	1	804
T90	negative	MF0029	Aspartate Degradation II	amino acid degradation	negatively charged amino acid degradation	0.793	0.97	1	173
ODI	negative	MF0029	Aspartate Degradation II	amino acid degradation	negatively charged amino acid degradation	0.95	0.663	1	166
T90	negative	MF0030	Glutamate Degradation I	amino acid degradation	negatively charged amino acid degradation	0.744	0.734	1	3
ODI	negative	MF0030	Glutamate Degradation I	amino acid degradation	negatively charged amino acid degradation	1.044	0.489	1	2
T90	negative	MF0031	Glutamate Degradation II	amino acid degradation	negatively charged amino acid degradation	0.935	0.638	1	65
ODI	negative	MF0031	Glutamate Degradation II	amino acid degradation	negatively charged amino acid degradation	1.025	0.42	1	58
T90	negative	MF0032	Glutamate Degradation IIi	amino acid degradation	negatively charged amino acid degradation	1.088	0.335	1	28
ODI	negative	MF0032	Glutamate Degradation IIi	amino acid degradation	negatively charged amino acid degradation	0.883	0.705	1	29
T90	negative	MF0033	Alanine Degradation I	amino acid degradation	nonpolar, aliphatic amino acid degradation	1.026	0.468	1	16
ODI	negative	MF0033	Alanine Degradation I	amino acid degradation	nonpolar, aliphatic amino acid degradation	0.446	0.992	1	17
T90	negative	MF0034	Alanine Degradation II	amino acid degradation	nonpolar, aliphatic amino acid degradation	0.777	0.988	1	284
ODI	negative	MF0034	Alanine Degradation II	amino acid degradation	nonpolar, aliphatic amino acid degradation	0.681	1	1	290
T90	negative	MF0035	Glycine Degradation	amino acid degradation	nonpolar, aliphatic amino acid degradation	0.952	0.645	1	179
ODI	negative	MF0035	Glycine Degradation	amino acid degradation	nonpolar, aliphatic amino acid degradation	0.954	0.653	1	189
T90	negative	MF0036	Isoleucine Degradation	amino acid degradation	nonpolar, aliphatic amino acid degradation	0.87	0.715	1	24
ODI	negative	MF0036	Isoleucine Degradation	amino acid degradation	nonpolar, aliphatic amino acid degradation	0.502	0.997	1	24
T90	negative	MF0037	Leucine Degradation	amino acid degradation	nonpolar, aliphatic amino acid degradation	1.221	0.342	1	2
ODI	negative	MF0037	Leucine Degradation	amino acid degradation	nonpolar, aliphatic amino acid degradation	1.279	0.359	1	1
ODI	negative	MF0038	Methionine Degradation I	amino acid degradation	nonpolar, aliphatic amino acid degradation	1.023	0.397	1	143
T90	negative	MF0039	Methionine Degradation II	amino acid degradation	nonpolar, aliphatic amino acid degradation	1.092	0.263	1	95
T90	negative	MF0040	Proline Degradation	amino acid degradation	nonpolar, aliphatic amino acid degradation	0.668	0.99	1	85
ODI	negative	MF0040	Proline Degradation	amino acid degradation	nonpolar, aliphatic amino acid degradation	0.6	1	1	95
T90	negative	MF0041	Valine Degradation I	amino acid degradation	nonpolar, aliphatic amino acid degradation	0.246	0.989	1	5
ODI	negative	MF0041	Valine Degradation I	amino acid degradation	nonpolar, aliphatic amino acid degradation	0.561	0.885	1	4
T90	negative	MF0042	Asparagine Degradation	amino acid degradation	polar, uncharged amino acid degradation	0.693	0.968	1	52
ODI	negative	MF0042	Asparagine Degradation	amino acid degradation	polar, uncharged amino acid degradation	0.613	0.991	1	42
T90	negative	MF0043	Cysteine Biosynthesis/Homocysteine Degradation	amino acid degradation	polar, uncharged amino acid degradation	1.009	0.479	1	80
ODI	negative	MF0043	Cysteine Biosynthesis/Homocysteine Degradation	amino acid degradation	polar, uncharged amino acid degradation	0.86	0.809	1	71
T90	negative	MF0044	Cysteine Degradation I	amino acid degradation	polar, uncharged amino acid degradation	1.155	0.185	1	926
T90	negative	MF0045	Cysteine Degradation II	amino acid degradation	polar, uncharged amino acid degradation	0.695	0.974	1	55
ODI	negative	MF0045	Cysteine Degradation II	amino acid degradation	polar, uncharged amino acid degradation	0.741	0.946	1	52
T90	negative	MF0046	Glutamine Degradation I	amino acid degradation	polar, uncharged amino acid degradation	0.894	0.77	1	98
ODI	negative	MF0046	Glutamine Degradation I	amino acid degradation	polar, uncharged amino acid degradation	0.883	0.797	1	99
T90	negative	MF0047	Glutamine Degradation II	amino acid degradation	polar, uncharged amino acid degradation	0.81	0.969	1	488
ODI	negative	MF0047	Glutamine Degradation II	amino acid degradation	polar, uncharged amino acid degradation	0.949	0.719	1	495
T90	negative	MF0048	Serine Degradation	amino acid degradation	polar, uncharged amino acid degradation	0.668	0.999	1	627
ODI	negative	MF0048	Serine Degradation	amino acid degradation	polar, uncharged amino acid degradation	0.88	0.878	1	637
T90	negative	MF0049	Threonine Degradation I	amino acid degradation	polar, uncharged amino acid degradation	0.6	1	1	353
ODI	negative	MF0049	Threonine Degradation I	amino acid degradation	polar, uncharged amino acid degradation	0.812	0.976	1	352
T90	negative	MF0050	Threonine Degradation II	amino acid degradation	polar, uncharged amino acid degradation	1.076	0.259	1	215
T90	negative	MF0051	Arginine Degradation I	amino acid degradation	positively charged amino acid degradation	0.726	0.998	1	361
ODI	negative	MF0051	Arginine Degradation I	amino acid degradation	positively charged amino acid degradation	0.691	0.999	1	368
T90	negative	MF0052	Arginine Degradation II	amino acid degradation	positively charged amino acid degradation	0.19	0.983	1	3
ODI	negative	MF0052	Arginine Degradation II	amino acid degradation	positively charged amino acid degradation	0.439	0.872	1	2
ODI	negative	MF0053	Arginine Degradation IIi	amino acid degradation	positively charged amino acid degradation	0.845	0.59	1	1
T90	negative	MF0054	Arginine Degradation Iv	amino acid degradation	positively charged amino acid degradation	0.925	0.633	1	22
ODI	negative	MF0054	Arginine Degradation Iv	amino acid degradation	positively charged amino acid degradation	0.532	0.984	1	20
T90	negative	MF0055	Arginine Degradation V	amino acid degradation	positively charged amino acid degradation	1.016	0.446	1	135
ODI	negative	MF0055	Arginine Degradation V	amino acid degradation	positively charged amino acid degradation	1.019	0.425	1	141
T90	negative	MF0056	Histidine Degradation	amino acid degradation	positively charged amino acid degradation	0.905	0.761	1	101
ODI	negative	MF0056	Histidine Degradation	amino acid degradation	positively charged amino acid degradation	0.854	0.851	1	94
ODI	negative	MF0057	Lysine Degradation I	amino acid degradation	positively charged amino acid degradation	0.914	0.677	1	49
T90	negative	MF0058	Lysine Degradation II	amino acid degradation	positively charged amino acid degradation	0.576	1	1	211
ODI	negative	MF0058	Lysine Degradation II	amino acid degradation	positively charged amino acid degradation	0.652	1	1	226
T90	negative	MF0059	Anaerobic Fatty Acid Beta-Oxidation	lipid degradation	beta-oxidation	0.246	0.989	1	5
ODI	negative	MF0059	Anaerobic Fatty Acid Beta-Oxidation	lipid degradation	beta-oxidation	0.51	0.919	1	5
T90	negative	MF0060	Glycerol Degradation I	lipid degradation	glycerol degradation	0.798	0.891	1	62
ODI	negative	MF0060	Glycerol Degradation I	lipid degradation	glycerol degradation	0.767	0.934	1	67
T90	negative	MF0061	Glycerol Degradation II	lipid degradation	glycerol degradation	0.846	0.752	1	22
ODI	negative	MF0061	Glycerol Degradation II	lipid degradation	glycerol degradation	0.448	0.997	1	28
T90	negative	MF0062	Glycerol Degradation IIi	lipid degradation	glycerol degradation	0.37	0.939	1	3
ODI	negative	MF0062	Glycerol Degradation IIi	lipid degradation	glycerol degradation	0.399	0.883	1	2
T90	negative	MF0063	Glyoxylate Bypass	lipid degradation	glyoxylate bypass	0.262	0.993	1	7
ODI	negative	MF0063	Glyoxylate Bypass	lipid degradation	glyoxylate bypass	0.439	0.949	1	5
T90	negative	MF0064	Triacylglycerol Degradation	lipid degradation	triacylglycerol degradation	0.358	0.82	1	1
ODI	negative	MF0064	Triacylglycerol Degradation	lipid degradation	triacylglycerol degradation	0.372	0.823	1	1
T90	negative	MF0065	Bifidobacterium Shunt	central metabolism	energy metabolism	0.719	0.998	1	432
ODI	negative	MF0065	Bifidobacterium Shunt	central metabolism	energy metabolism	0.769	0.996	1	427
T90	negative	MF0066	Entner-Doudoroff Pathway	central metabolism	energy metabolism	0.975	0.548	1	71
ODI	negative	MF0066	Entner-Doudoroff Pathway	central metabolism	energy metabolism	0.676	0.988	1	64
ODI	negative	MF0067	Glycolysis (Preparatory Phase)	central metabolism	energy metabolism	1.058	0.337	1	867
T90	negative	MF0068	Glycolysis (Pay-Off Phase)	central metabolism	energy metabolism	0.908	0.813	1	644
ODI	negative	MF0068	Glycolysis (Pay-Off Phase)	central metabolism	energy metabolism	0.851	0.939	1	647
T90	negative	MF0069	Nadh:ferredoxin Oxidoreductase	gas metabolism	hydrogen metabolism	0.141	0.997	1	5
ODI	negative	MF0069	Nadh:ferredoxin Oxidoreductase	gas metabolism	hydrogen metabolism	0.272	0.992	1	6
T90	negative	MF0070	Pentose Phosphate Pathway (Oxidative Phase)	central metabolism	energy metabolism	1.047	0.382	1	78
ODI	negative	MF0070	Pentose Phosphate Pathway (Oxidative Phase)	central metabolism	energy metabolism	0.829	0.861	1	71
T90	negative	MF0071	Pentose Phosphate Pathway (Non-Oxidative Branch)	central metabolism	energy metabolism	0.928	0.656	1	898
ODI	negative	MF0071	Pentose Phosphate Pathway (Non-Oxidative Branch)	central metabolism	energy metabolism	0.864	0.81	1	917
ODI	negative	MF0072	Pyruvate Dehydrogenase Complex	central metabolism	energy metabolism	0.288	0.853	1	1
ODI	negative	MF0073	Pyruvate:ferredoxin Oxidoreductase	central metabolism	energy metabolism	1.098	0.206	1	807
T90	negative	MF0074	Pyruvate:formate Lyase	central metabolism	energy metabolism	1.028	0.407	1	634
ODI	negative	MF0074	Pyruvate:formate Lyase	central metabolism	energy metabolism	0.993	0.514	1	636
ODI	negative	MF0075	Acetate To Acetyl-Coa	organic acid metabolism	acetate metabolism	1.083	0.199	1	326
T90	negative	MF0076	4-Aminobutyrate Degradation	amino acid degradation	positively charged amino acid degradation	1.106	0.313	1	23
ODI	negative	MF0076	4-Aminobutyrate Degradation	amino acid degradation	positively charged amino acid degradation	0.454	0.995	1	22
ODI	negative	MF0077	Formate Conversion	organic acid metabolism	formate metabolism	1.251	0.192	1	9
T90	negative	MF0078	Lactaldehyde Degradation	organic acid metabolism	propionate metabolism	0.997	0.51	1	412
ODI	negative	MF0078	Lactaldehyde Degradation	organic acid metabolism	propionate metabolism	1.033	0.367	1	419
T90	negative	MF0079	Lactate Consumption I	organic acid metabolism	lactate metabolism	0.78	0.889	1	41
ODI	negative	MF0079	Lactate Consumption I	organic acid metabolism	lactate metabolism	0.481	0.999	1	42
T90	negative	MF0080	Lactate Consumption II	organic acid metabolism	propionate metabolism	0.468	0.766	1	1
ODI	negative	MF0080	Lactate Consumption II	organic acid metabolism	propionate metabolism	1.17	0.414	1	1
T90	negative	MF0081	Methanol Conversion	gas metabolism	methanogenesis	0.82	0.669	1	3
ODI	negative	MF0081	Methanol Conversion	gas metabolism	methanogenesis	0.811	0.71	1	4
T90	negative	MF0082	Putrescine Degradation	amines and polyamines degradation	biogenic amine degradation	0.246	0.989	1	5
ODI	negative	MF0082	Putrescine Degradation	amines and polyamines degradation	biogenic amine degradation	0.455	0.94	1	5
T90	negative	MF0084	Succinate Conversion To Propionate	organic acid metabolism	succinate metabolism	0.47	0.867	1	2
ODI	negative	MF0084	Succinate Conversion To Propionate	organic acid metabolism	succinate metabolism	0.562	0.856	1	3
T90	negative	MF0085	Urea Degradation	amines and polyamines degradation	urea degradation	0.658	0.998	1	114
ODI	negative	MF0085	Urea Degradation	amines and polyamines degradation	urea degradation	0.5	1	1	105
T90	negative	MF0086	Acetyl-Coa To Acetate	organic acid metabolism	acetate metabolism	1.097	0.291	1	921
T90	negative	MF0087	Acetyl-Coa To Crotonyl-Coa	organic acid metabolism	butyrate metabolism	1.063	0.382	1	26
ODI	negative	MF0087	Acetyl-Coa To Crotonyl-Coa	organic acid metabolism	butyrate metabolism	1.014	0.459	1	23
T90	negative	MF0088	Butyrate Production I	organic acid metabolism	butyrate metabolism	0.642	0.996	1	107
ODI	negative	MF0088	Butyrate Production I	organic acid metabolism	butyrate metabolism	0.91	0.759	1	115
T90	negative	MF0089	Butyrate Production II	organic acid metabolism	butyrate metabolism	1.024	0.453	1	64
ODI	negative	MF0089	Butyrate Production II	organic acid metabolism	butyrate metabolism	0.85	0.824	1	65
T90	negative	MF0091	Ethanol Production II	alcohol metabolism	ethanol metabolism	0.358	0.82	1	1
ODI	negative	MF0091	Ethanol Production II	alcohol metabolism	ethanol metabolism	0.372	0.823	1	1
T90	negative	MF0092	Lactate Production	organic acid metabolism	lactate metabolism	0.959	0.637	1	705
ODI	negative	MF0092	Lactate Production	organic acid metabolism	lactate metabolism	0.867	0.895	1	730
T90	negative	MF0093	Propionate Production I	organic acid metabolism	propionate metabolism	0.211	0.875	1	1
T90	negative	MF0094	Propionate Production II	organic acid metabolism	propionate metabolism	0.814	0.911	1	95
ODI	negative	MF0094	Propionate Production II	organic acid metabolism	propionate metabolism	0.948	0.635	1	90
ODI	negative	MF0095	Propionate Production IIi	organic acid metabolism	propionate metabolism	0.288	0.853	1	1
T90	negative	MF0096	Succinate Production	organic acid metabolism	succinate metabolism	0.668	0.854	1	6
ODI	negative	MF0096	Succinate Production	organic acid metabolism	succinate metabolism	0.706	0.805	1	5
T90	negative	MF0097	Homoacetogenesis	gas metabolism	acetogenesis	1.019	0.45	1	62
ODI	negative	MF0097	Homoacetogenesis	gas metabolism	acetogenesis	1.082	0.293	1	64
T90	negative	MF0099	Methanogenesis - Methyl-Com	gas metabolism	methanogenesis	0.82	0.669	1	3
ODI	negative	MF0099	Methanogenesis - Methyl-Com	gas metabolism	methanogenesis	0.811	0.71	1	4
T90	negative	MF0100	Methanogenesis From Carbon Dioxide	gas metabolism	methanogenesis	1.15	0.391	1	2
ODI	negative	MF0100	Methanogenesis From Carbon Dioxide	gas metabolism	methanogenesis	1.101	0.432	1	2
T90	negative	MF0101	Nitrate Reduction (Dissimilatory)	inorganic nutrient metabolism	nitrogen	0.846	0.771	1	33
ODI	negative	MF0101	Nitrate Reduction (Dissimilatory)	inorganic nutrient metabolism	nitrogen	0.767	0.878	1	32
T90	negative	MF0102	Sulfate Reduction (Dissimilatory)	gas metabolism	sulfate metabolism	1.036	0.482	1	2
ODI	negative	MF0102	Sulfate Reduction (Dissimilatory)	gas metabolism	sulfate metabolism	0.925	0.589	1	2
ODI	negative	MF0103	Mucin Degradation	glycoprotein degradation	mucus degradation	1.055	0.283	1	353

### Sheet: Table S12
Supplementary Table 12. Partial Spearman’s correlations of microbiota features with systolic blodd pressure (SBP), diastolic blood pressure (DBP), and glycated hemoglobin (Hb1Ac)
The microbiota features are the 128 species associated with T90/ODI in the extended model and the 9 gut metabolic modules enriched in the T90-species associations.
Health outcomes are systolic blood pressure (SBP), diastolic blood pressure (DBP), and glycated hemoglobin (HbA1c)
OSA adjusted: adjustment for age, sex, alcohol intake, smoking, fiber intake, total energy intake, leisure physical activity, country of birth, apnea-hypopnea index (AHI), oxygen desaturation index (ODI), percentage of the sleep time with oxygen saturation < 90% (T90), and DNA extraction plate.
OSA and BMI adjusted: additional adjustment for body mass index.
Under the column "Microbiota features", the information between pararenthesis is the internal identifier for the respective species.
Microbiota feature	Outcome	Spearman's correlation	p-value	q-value	N	model
[Ruminococcus] gnavus (HG3A.0239)	SBP	0.045	0.031	0.124	2334	OSA adjusted
[Ruminococcus] gnavus (HG3A.0239)	DBP	0.035	0.1	0.297	2334	OSA adjusted
[Ruminococcus] gnavus (HG3A.0239)	HbA1c	0.003	0.888	0.928	2785	OSA adjusted
[Ruminococcus] torques (HG3A.0034)	SBP	0.017	0.419	0.653	2334	OSA adjusted
[Ruminococcus] torques (HG3A.0034)	HbA1c	-0.0137	0.474	0.875	2785	OSA adjusted
[Ruminococcus] torques (HG3A.0034)	DBP	0.005	0.8	0.932	2334	OSA adjusted
Akkermansia muciniphila (HG3A.0110)	SBP	-0.0476	0.023	0.104	2334	OSA adjusted
Akkermansia muciniphila (HG3A.0110)	DBP	-0.0316	0.132	0.349	2334	OSA adjusted
Akkermansia muciniphila (HG3A.0110)	HbA1c	-0.031	0.106	0.73	2785	OSA adjusted
Alistipes communis (HG3A.0064)	SBP	-0.0389	0.064	0.21	2334	OSA adjusted
Alistipes communis (HG3A.0064)	HbA1c	-0.0337	0.079	0.678	2785	OSA adjusted
Alistipes communis (HG3A.0064)	DBP	-0.0192	0.362	0.702	2334	OSA adjusted
Alistipes provencensis (HG3A.0877)	HbA1c	-0.017	0.377	0.875	2785	OSA adjusted
Alistipes provencensis (HG3A.0877)	SBP	0.006	0.779	0.904	2334	OSA adjusted
Alistipes provencensis (HG3A.0877)	DBP	0.005	0.807	0.932	2334	OSA adjusted
Alistipes shahii (HG3A.0054)	SBP	-0.0483	0.021	0.102	2334	OSA adjusted
Alistipes shahii (HG3A.0054)	DBP	-0.0435	0.039	0.151	2334	OSA adjusted
Alistipes shahii (HG3A.0054)	HbA1c	-0.0349	0.069	0.647	2785	OSA adjusted
Anaerobutyricum hallii (HG3A.0012)	SBP	0.03	0.157	0.377	2334	OSA adjusted
Anaerobutyricum hallii (HG3A.0012)	DBP	0.028	0.182	0.462	2334	OSA adjusted
Anaerobutyricum hallii (HG3A.0012)	HbA1c	0.024	0.21	0.828	2785	OSA adjusted
Anaerostipes sp. BG01 (HG3A.1509)	SBP	0.023	0.267	0.514	2334	OSA adjusted
Anaerostipes sp. BG01 (HG3A.1509)	HbA1c	0.013	0.495	0.875	2785	OSA adjusted
Anaerostipes sp. BG01 (HG3A.1509)	DBP	-0.00207	0.922	0.957	2334	OSA adjusted
Bacteria sp. (HG3A.0483)	SBP	-0.028	0.183	0.425	2334	OSA adjusted
Bacteria sp. (HG3A.0483)	DBP	-0.0247	0.239	0.529	2334	OSA adjusted
Bacteria sp. (HG3A.0483)	HbA1c	0.017	0.387	0.875	2785	OSA adjusted
Bacteria sp. (HG3A.0634)	DBP	-0.0117	0.577	0.767	2334	OSA adjusted
Bacteria sp. (HG3A.0634)	HbA1c	-0.0114	0.551	0.882	2785	OSA adjusted
Bacteria sp. (HG3A.0634)	SBP	0.004	0.845	0.926	2334	OSA adjusted
Bacteria sp. (HG3A.0911)	SBP	-0.0305	0.147	0.359	2334	OSA adjusted
Bacteria sp. (HG3A.0911)	DBP	-0.0205	0.331	0.657	2334	OSA adjusted
Bacteria sp. (HG3A.0911)	HbA1c	0.015	0.43	0.875	2785	OSA adjusted
Bifidobacterium Shunt	SBP	0.051	0.014	0.073	2334	OSA adjusted
Bifidobacterium Shunt	SBP	0.051	0.014	0.073	2334	OSA adjusted
Bifidobacterium Shunt	SBP	0.051	0.014	0.073	2334	OSA adjusted
Bifidobacterium Shunt	SBP	0.051	0.014	0.073	2334	OSA adjusted
Bifidobacterium Shunt	SBP	0.051	0.014	0.073	2334	OSA adjusted
Bifidobacterium Shunt	SBP	0.051	0.014	0.073	2334	OSA adjusted
Bifidobacterium Shunt	DBP	0.045	0.032	0.134	2334	OSA adjusted
Bifidobacterium Shunt	DBP	0.045	0.032	0.134	2334	OSA adjusted
Bifidobacterium Shunt	DBP	0.045	0.032	0.134	2334	OSA adjusted
Bifidobacterium Shunt	DBP	0.045	0.032	0.134	2334	OSA adjusted
Bifidobacterium Shunt	DBP	0.045	0.032	0.134	2334	OSA adjusted
Bifidobacterium Shunt	DBP	0.045	0.032	0.134	2334	OSA adjusted
Bifidobacterium Shunt	HbA1c	-0.0176	0.36	0.875	2785	OSA adjusted
Bifidobacterium Shunt	HbA1c	-0.0176	0.36	0.875	2785	OSA adjusted
Bifidobacterium Shunt	HbA1c	-0.0176	0.36	0.875	2785	OSA adjusted
Bifidobacterium Shunt	HbA1c	-0.0176	0.36	0.875	2785	OSA adjusted
Bifidobacterium Shunt	HbA1c	-0.0176	0.36	0.875	2785	OSA adjusted
Bifidobacterium Shunt	HbA1c	-0.0176	0.36	0.875	2785	OSA adjusted
Blautia massiliensis (HG3A.0023)	SBP	0.031	0.14	0.359	2334	OSA adjusted
Blautia massiliensis (HG3A.0023)	DBP	0.019	0.372	0.702	2334	OSA adjusted
Blautia massiliensis (HG3A.0023)	HbA1c	0.017	0.362	0.875	2785	OSA adjusted
Blautia obeum (HG3A.0001)	SBP	0.047	0.026	0.112	2334	OSA adjusted
Blautia obeum (HG3A.0001)	DBP	0.047	0.025	0.116	2334	OSA adjusted
Blautia obeum (HG3A.0001)	HbA1c	0.004	0.83	0.922	2785	OSA adjusted
Blautia obeum (HG3A.0009)	SBP	0.04	0.056	0.188	2334	OSA adjusted
Blautia obeum (HG3A.0009)	DBP	0.027	0.197	0.463	2334	OSA adjusted
Blautia obeum (HG3A.0009)	HbA1c	0.029	0.126	0.82	2785	OSA adjusted
Candidatus Borkfalkiales sp. (HG3A.1329)	DBP	-0.0408	0.052	0.188	2334	OSA adjusted
Candidatus Borkfalkiales sp. (HG3A.1329)	SBP	-0.0363	0.084	0.241	2334	OSA adjusted
Candidatus Borkfalkiales sp. (HG3A.1329)	HbA1c	-0.0352	0.067	0.647	2785	OSA adjusted
Candidatus Borkfalkiales sp. (HG3A.1397)	DBP	-0.0128	0.542	0.753	2334	OSA adjusted
Candidatus Borkfalkiales sp. (HG3A.1397)	HbA1c	-0.0126	0.512	0.875	2785	OSA adjusted
Candidatus Borkfalkiales sp. (HG3A.1397)	SBP	0.005	0.817	0.91	2334	OSA adjusted
Clostridia sp. (HG3A.0094)	DBP	-0.0349	0.096	0.294	2334	OSA adjusted
Clostridia sp. (HG3A.0094)	SBP	-0.0252	0.23	0.467	2334	OSA adjusted
Clostridia sp. (HG3A.0094)	HbA1c	-0.0243	0.205	0.828	2785	OSA adjusted
Clostridia sp. (HG3A.0140)	SBP	-0.053	0.012	0.067	2334	OSA adjusted
Clostridia sp. (HG3A.0140)	DBP	-0.0448	0.033	0.134	2334	OSA adjusted
Clostridia sp. (HG3A.0140)	HbA1c	0.003	0.883	0.928	2785	OSA adjusted
Clostridia sp. (HG3A.0272)	DBP	-0.0186	0.376	0.702	2334	OSA adjusted
Clostridia sp. (HG3A.0272)	HbA1c	0.015	0.436	0.875	2785	OSA adjusted
Clostridia sp. (HG3A.0272)	SBP	-0.00562	0.789	0.904	2334	OSA adjusted
Clostridia sp. (HG3A.0435)	SBP	-0.0134	0.524	0.741	2334	OSA adjusted
Clostridia sp. (HG3A.0435)	DBP	-0.0157	0.455	0.75	2334	OSA adjusted
Clostridia sp. (HG3A.0435)	HbA1c	-0.0168	0.382	0.875	2785	OSA adjusted
Clostridia sp. (HG3A.0470)	DBP	-0.0325	0.122	0.327	2334	OSA adjusted
Clostridia sp. (HG3A.0470)	SBP	-0.0196	0.352	0.595	2334	OSA adjusted
Clostridia sp. (HG3A.0470)	HbA1c	0.015	0.445	0.875	2785	OSA adjusted
Clostridia sp. (HG3A.0508)	HbA1c	0.009	0.633	0.882	2785	OSA adjusted
Clostridia sp. (HG3A.0508)	SBP	-0.00599	0.776	0.904	2334	OSA adjusted
Clostridia sp. (HG3A.0508)	DBP	-0.00249	0.906	0.957	2334	OSA adjusted
Clostridia sp. (HG3A.0515)	HbA1c	-0.00545	0.776	0.888	2785	OSA adjusted
Clostridia sp. (HG3A.0515)	SBP	-0.0056	0.79	0.904	2334	OSA adjusted
Clostridia sp. (HG3A.0515)	DBP	-0.00231	0.912	0.957	2334	OSA adjusted
Clostridia sp. (HG3A.0550)	DBP	-0.0628	0.003	0.031	2334	OSA adjusted
Clostridia sp. (HG3A.0550)	SBP	-0.0538	0.011	0.063	2334	OSA adjusted
Clostridia sp. (HG3A.0550)	HbA1c	-0.00724	0.706	0.888	2785	OSA adjusted
Clostridia sp. (HG3A.0599)	SBP	-0.021	0.317	0.567	2334	OSA adjusted
Clostridia sp. (HG3A.0599)	DBP	-0.0185	0.38	0.702	2334	OSA adjusted
Clostridia sp. (HG3A.0599)	HbA1c	0.015	0.425	0.875	2785	OSA adjusted
Clostridia sp. (HG3A.0645)	SBP	0.027	0.193	0.442	2334	OSA adjusted
Clostridia sp. (HG3A.0645)	DBP	0.018	0.382	0.702	2334	OSA adjusted
Clostridia sp. (HG3A.0645)	HbA1c	-0.016	0.406	0.875	2785	OSA adjusted
Clostridia sp. (HG3A.0682)	SBP	-0.0184	0.38	0.636	2334	OSA adjusted
Clostridia sp. (HG3A.0682)	DBP	-0.0128	0.544	0.753	2334	OSA adjusted
Clostridia sp. (HG3A.0682)	HbA1c	-0.0228	0.235	0.832	2785	OSA adjusted
Clostridia sp. (HG3A.0728)	SBP	0.01	0.621	0.811	2334	OSA adjusted
Clostridia sp. (HG3A.0728)	DBP	-0.00836	0.691	0.856	2334	OSA adjusted
Clostridia sp. (HG3A.0728)	HbA1c	0.01	0.59	0.882	2785	OSA adjusted
Clostridia sp. (HG3A.0815)	SBP	-0.01	0.633	0.811	2334	OSA adjusted
Clostridia sp. (HG3A.0815)	HbA1c	-0.0258	0.179	0.822	2785	OSA adjusted
Clostridia sp. (HG3A.0815)	DBP	-0.00451	0.83	0.932	2334	OSA adjusted
Clostridia sp. (HG3A.0861)	SBP	-0.0476	0.024	0.104	2334	OSA adjusted
Clostridia sp. (HG3A.0861)	DBP	-0.0454	0.031	0.134	2334	OSA adjusted
Clostridia sp. (HG3A.0861)	HbA1c	-0.00871	0.65	0.882	2785	OSA adjusted
Clostridia sp. (HG3A.0879)	SBP	-0.0252	0.231	0.467	2334	OSA adjusted
Clostridia sp. (HG3A.0879)	DBP	-0.0264	0.21	0.471	2334	OSA adjusted
Clostridia sp. (HG3A.0879)	HbA1c	0.006	0.773	0.888	2785	OSA adjusted
Clostridia sp. (HG3A.0931)	DBP	-0.0336	0.11	0.313	2334	OSA adjusted
Clostridia sp. (HG3A.0931)	SBP	-0.0249	0.235	0.467	2334	OSA adjusted
Clostridia sp. (HG3A.0931)	HbA1c	-0.0203	0.289	0.86	2785	OSA adjusted
Clostridia sp. (HG3A.1008)	DBP	0.027	0.193	0.463	2334	OSA adjusted
Clostridia sp. (HG3A.1008)	SBP	0.016	0.443	0.667	2334	OSA adjusted
Clostridia sp. (HG3A.1008)	HbA1c	0.025	0.185	0.822	2785	OSA adjusted
Clostridia sp. (HG3A.1020)	SBP	-0.0262	0.212	0.461	2334	OSA adjusted
Clostridia sp. (HG3A.1020)	DBP	-0.0238	0.258	0.552	2334	OSA adjusted
Clostridia sp. (HG3A.1020)	HbA1c	0.025	0.186	0.822	2785	OSA adjusted
Clostridia sp. (HG3A.1057)	DBP	-0.0478	0.023	0.116	2334	OSA adjusted
Clostridia sp. (HG3A.1057)	SBP	-0.0306	0.145	0.359	2334	OSA adjusted
Clostridia sp. (HG3A.1057)	HbA1c	-0.0376	0.05	0.647	2785	OSA adjusted
Clostridiaceae sp. (HG3A.0431)	SBP	0.007	0.73	0.903	2334	OSA adjusted
Clostridiaceae sp. (HG3A.0431)	HbA1c	0.004	0.842	0.922	2785	OSA adjusted
Clostridiaceae sp. (HG3A.0431)	DBP	0.005	0.817	0.932	2334	OSA adjusted
Clostridium sp. (HG3A.0050)	DBP	0.062	0.003	0.032	2334	OSA adjusted
Clostridium sp. (HG3A.0050)	SBP	0.036	0.083	0.241	2334	OSA adjusted
Clostridium sp. (HG3A.0050)	HbA1c	0.007	0.718	0.888	2785	OSA adjusted
Clostridium sp. TF06-15AC (HG3A.0032)	DBP	0.065	0.002	0.029	2334	OSA adjusted
Clostridium sp. TF06-15AC (HG3A.0032)	SBP	0.041	0.049	0.175	2334	OSA adjusted
Clostridium sp. TF06-15AC (HG3A.0032)	HbA1c	0.006	0.753	0.888	2785	OSA adjusted
Collinsella aerofaciens (HG3A.0019)	SBP	0.089	2.1e-05	0.002	2334	OSA adjusted
Collinsella aerofaciens (HG3A.0019)	DBP	0.064	0.002	0.03	2334	OSA adjusted
Collinsella aerofaciens (HG3A.0019)	HbA1c	0.013	0.492	0.875	2785	OSA adjusted
Coprobacillus sp. (HG3A.0022)	SBP	0.004	0.851	0.926	2334	OSA adjusted
Coprobacillus sp. (HG3A.0022)	HbA1c	0.003	0.882	0.928	2785	OSA adjusted
Coprobacillus sp. (HG3A.0022)	DBP	0.005	0.829	0.932	2334	OSA adjusted
Coprococcus comes (HG3A.0016)	SBP	0.024	0.251	0.491	2334	OSA adjusted
Coprococcus comes (HG3A.0016)	DBP	0.014	0.508	0.753	2334	OSA adjusted
Coprococcus comes (HG3A.0016)	HbA1c	0.022	0.247	0.832	2785	OSA adjusted
Coprococcus eutactus (HG3A.0155)	HbA1c	0.017	0.382	0.875	2785	OSA adjusted
Coprococcus eutactus (HG3A.0155)	SBP	-0.00665	0.752	0.904	2334	OSA adjusted
Coprococcus eutactus (HG3A.0155)	DBP	0.003	0.892	0.957	2334	OSA adjusted
Dorea formicigenerans (HG3A.0006)	SBP	0.028	0.18	0.425	2334	OSA adjusted
Dorea formicigenerans (HG3A.0006)	DBP	0.015	0.472	0.751	2334	OSA adjusted
Dorea formicigenerans (HG3A.0006)	HbA1c	0.015	0.445	0.875	2785	OSA adjusted
Dorea sp. AF36-15AT (HG3A.0052)	SBP	0.033	0.114	0.3	2334	OSA adjusted
Dorea sp. AF36-15AT (HG3A.0052)	DBP	0.015	0.468	0.751	2334	OSA adjusted
Dorea sp. AF36-15AT (HG3A.0052)	HbA1c	-0.00632	0.742	0.888	2785	OSA adjusted
Eggerthellaceae sp. (HG3A.0171)	SBP	-0.0203	0.335	0.582	2334	OSA adjusted
Eggerthellaceae sp. (HG3A.0171)	HbA1c	-0.0316	0.099	0.73	2785	OSA adjusted
Eggerthellaceae sp. (HG3A.0171)	DBP	-0.013	0.535	0.753	2334	OSA adjusted
Eggerthellales sp. (HG3A.0177)	SBP	-0.017	0.418	0.653	2334	OSA adjusted
Eggerthellales sp. (HG3A.0177)	DBP	-0.00773	0.713	0.873	2334	OSA adjusted
Eggerthellales sp. (HG3A.0177)	HbA1c	0.003	0.883	0.928	2785	OSA adjusted
Erysipelotrichales sp. (HG3A.1207)	DBP	0.038	0.072	0.234	2334	OSA adjusted
Erysipelotrichales sp. (HG3A.1207)	SBP	0.034	0.11	0.296	2334	OSA adjusted
Erysipelotrichales sp. (HG3A.1207)	HbA1c	-0.000714	0.97	0.977	2785	OSA adjusted
Eubacteriales sp. (HG3A.0069)	DBP	-0.0239	0.256	0.552	2334	OSA adjusted
Eubacteriales sp. (HG3A.0069)	SBP	-0.021	0.318	0.567	2334	OSA adjusted
Eubacteriales sp. (HG3A.0069)	HbA1c	-0.015	0.433	0.875	2785	OSA adjusted
Eubacteriales sp. (HG3A.0083)	SBP	-0.0507	0.016	0.077	2334	OSA adjusted
Eubacteriales sp. (HG3A.0083)	DBP	-0.0474	0.024	0.116	2334	OSA adjusted
Eubacteriales sp. (HG3A.0083)	HbA1c	-0.00773	0.687	0.888	2785	OSA adjusted
Eubacteriales sp. (HG3A.0084)	SBP	-0.0663	0.002	0.02	2334	OSA adjusted
Eubacteriales sp. (HG3A.0084)	DBP	-0.0582	0.006	0.051	2334	OSA adjusted
Eubacteriales sp. (HG3A.0084)	HbA1c	-0.027	0.16	0.822	2785	OSA adjusted
Eubacteriales sp. (HG3A.0085)	SBP	-0.0639	0.002	0.024	2334	OSA adjusted
Eubacteriales sp. (HG3A.0085)	DBP	-0.0529	0.012	0.07	2334	OSA adjusted
Eubacteriales sp. (HG3A.0085)	HbA1c	-0.0289	0.132	0.82	2785	OSA adjusted
Eubacteriales sp. (HG3A.0100)	SBP	-0.0789	0.000172	0.004	2334	OSA adjusted
Eubacteriales sp. (HG3A.0100)	DBP	-0.0757	0.000314	0.008	2334	OSA adjusted
Eubacteriales sp. (HG3A.0100)	HbA1c	-0.0105	0.586	0.882	2785	OSA adjusted
Eubacteriales sp. (HG3A.0118)	SBP	-0.0409	0.052	0.181	2334	OSA adjusted
Eubacteriales sp. (HG3A.0118)	DBP	-0.0352	0.094	0.294	2334	OSA adjusted
Eubacteriales sp. (HG3A.0118)	HbA1c	-0.0377	0.049	0.647	2785	OSA adjusted
Eubacteriales sp. (HG3A.0120)	SBP	-0.0684	0.001	0.02	2334	OSA adjusted
Eubacteriales sp. (HG3A.0120)	DBP	-0.0648	0.002	0.029	2334	OSA adjusted
Eubacteriales sp. (HG3A.0120)	HbA1c	-0.0415	0.03	0.647	2785	OSA adjusted
Eubacteriales sp. (HG3A.0123)	SBP	0.012	0.568	0.778	2334	OSA adjusted
Eubacteriales sp. (HG3A.0123)	HbA1c	-0.0266	0.166	0.822	2785	OSA adjusted
Eubacteriales sp. (HG3A.0123)	DBP	0.003	0.878	0.956	2334	OSA adjusted
Eubacteriales sp. (HG3A.0149)	DBP	-0.0686	0.001	0.019	2334	OSA adjusted
Eubacteriales sp. (HG3A.0149)	SBP	-0.056	0.008	0.049	2334	OSA adjusted
Eubacteriales sp. (HG3A.0149)	HbA1c	-0.0119	0.535	0.882	2785	OSA adjusted
Eubacteriales sp. (HG3A.0153)	SBP	-0.0149	0.479	0.698	2334	OSA adjusted
Eubacteriales sp. (HG3A.0153)	HbA1c	0.003	0.865	0.928	2785	OSA adjusted
Eubacteriales sp. (HG3A.0153)	DBP	0.002	0.925	0.957	2334	OSA adjusted
Eubacteriales sp. (HG3A.0156)	DBP	-0.0181	0.39	0.702	2334	OSA adjusted
Eubacteriales sp. (HG3A.0156)	HbA1c	-0.0124	0.517	0.875	2785	OSA adjusted
Eubacteriales sp. (HG3A.0156)	SBP	-0.00416	0.843	0.926	2334	OSA adjusted
Eubacteriales sp. (HG3A.0162)	SBP	-0.0608	0.004	0.031	2334	OSA adjusted
Eubacteriales sp. (HG3A.0162)	DBP	-0.0535	0.011	0.068	2334	OSA adjusted
Eubacteriales sp. (HG3A.0162)	HbA1c	-0.0376	0.05	0.647	2785	OSA adjusted
Eubacteriales sp. (HG3A.0193)	SBP	-0.0559	0.008	0.049	2334	OSA adjusted
Eubacteriales sp. (HG3A.0193)	DBP	-0.0561	0.008	0.062	2334	OSA adjusted
Eubacteriales sp. (HG3A.0193)	HbA1c	-0.031	0.106	0.73	2785	OSA adjusted
Eubacteriales sp. (HG3A.0196)	SBP	-0.0825	8.46e-05	0.002	2334	OSA adjusted
Eubacteriales sp. (HG3A.0196)	DBP	-0.0863	3.94e-05	0.004	2334	OSA adjusted
Eubacteriales sp. (HG3A.0196)	HbA1c	0.02	0.308	0.86	2785	OSA adjusted
Eubacteriales sp. (HG3A.0197)	SBP	-0.0161	0.444	0.667	2334	OSA adjusted
Eubacteriales sp. (HG3A.0197)	DBP	-0.0123	0.557	0.753	2334	OSA adjusted
Eubacteriales sp. (HG3A.0197)	HbA1c	-0.00566	0.768	0.888	2785	OSA adjusted
Eubacteriales sp. (HG3A.0211)	HbA1c	-0.0455	0.018	0.647	2785	OSA adjusted
Eubacteriales sp. (HG3A.0211)	DBP	0.005	0.813	0.932	2334	OSA adjusted
Eubacteriales sp. (HG3A.0211)	SBP	-0.000838	0.968	0.973	2334	OSA adjusted
Eubacteriales sp. (HG3A.0215)	SBP	-0.018	0.393	0.649	2334	OSA adjusted
Eubacteriales sp. (HG3A.0215)	DBP	-0.0108	0.607	0.785	2334	OSA adjusted
Eubacteriales sp. (HG3A.0215)	HbA1c	-0.0134	0.484	0.875	2785	OSA adjusted
Eubacteriales sp. (HG3A.0226)	SBP	-0.0223	0.289	0.536	2334	OSA adjusted
Eubacteriales sp. (HG3A.0226)	DBP	-0.0211	0.315	0.644	2334	OSA adjusted
Eubacteriales sp. (HG3A.0226)	HbA1c	0.016	0.409	0.875	2785	OSA adjusted
Eubacteriales sp. (HG3A.0229)	SBP	-0.0211	0.315	0.567	2334	OSA adjusted
Eubacteriales sp. (HG3A.0229)	DBP	-0.00874	0.678	0.852	2334	OSA adjusted
Eubacteriales sp. (HG3A.0229)	HbA1c	-0.0119	0.536	0.882	2785	OSA adjusted
Eubacteriales sp. (HG3A.0234)	DBP	-0.0304	0.149	0.385	2334	OSA adjusted
Eubacteriales sp. (HG3A.0234)	SBP	-0.0163	0.437	0.667	2334	OSA adjusted
Eubacteriales sp. (HG3A.0234)	HbA1c	0.02	0.287	0.86	2785	OSA adjusted
Eubacteriales sp. (HG3A.0242)	SBP	-0.0458	0.029	0.122	2334	OSA adjusted
Eubacteriales sp. (HG3A.0242)	DBP	-0.0462	0.028	0.127	2334	OSA adjusted
Eubacteriales sp. (HG3A.0242)	HbA1c	-0.00197	0.918	0.947	2785	OSA adjusted
Eubacteriales sp. (HG3A.0250)	SBP	-0.0417	0.047	0.175	2334	OSA adjusted
Eubacteriales sp. (HG3A.0250)	DBP	-0.0358	0.089	0.282	2334	OSA adjusted
Eubacteriales sp. (HG3A.0250)	HbA1c	-0.00525	0.785	0.888	2785	OSA adjusted
Eubacteriales sp. (HG3A.0269)	DBP	-0.0448	0.033	0.134	2334	OSA adjusted
Eubacteriales sp. (HG3A.0269)	SBP	-0.0386	0.066	0.21	2334	OSA adjusted
Eubacteriales sp. (HG3A.0269)	HbA1c	-0.0175	0.362	0.875	2785	OSA adjusted
Eubacteriales sp. (HG3A.0291)	DBP	-0.0271	0.198	0.463	2334	OSA adjusted
Eubacteriales sp. (HG3A.0291)	SBP	-0.0199	0.345	0.59	2334	OSA adjusted
Eubacteriales sp. (HG3A.0291)	HbA1c	0.009	0.63	0.882	2785	OSA adjusted
Eubacteriales sp. (HG3A.0309)	SBP	-0.017	0.419	0.653	2334	OSA adjusted
Eubacteriales sp. (HG3A.0309)	DBP	-0.014	0.506	0.753	2334	OSA adjusted
Eubacteriales sp. (HG3A.0309)	HbA1c	0.013	0.501	0.875	2785	OSA adjusted
Eubacteriales sp. (HG3A.0311)	SBP	-0.0854	4.68e-05	0.002	2334	OSA adjusted
Eubacteriales sp. (HG3A.0311)	DBP	-0.0845	5.63e-05	0.004	2334	OSA adjusted
Eubacteriales sp. (HG3A.0311)	HbA1c	-0.0418	0.029	0.647	2785	OSA adjusted
Eubacteriales sp. (HG3A.0321)	SBP	-0.0251	0.233	0.467	2334	OSA adjusted
Eubacteriales sp. (HG3A.0321)	DBP	-0.0127	0.545	0.753	2334	OSA adjusted
Eubacteriales sp. (HG3A.0321)	HbA1c	-0.0112	0.56	0.882	2785	OSA adjusted
Eubacteriales sp. (HG3A.0329)	DBP	-0.00881	0.675	0.852	2334	OSA adjusted
Eubacteriales sp. (HG3A.0329)	HbA1c	-0.0159	0.408	0.875	2785	OSA adjusted
Eubacteriales sp. (HG3A.0329)	SBP	-0.00536	0.799	0.904	2334	OSA adjusted
Eubacteriales sp. (HG3A.0331)	SBP	-0.059	0.005	0.038	2334	OSA adjusted
Eubacteriales sp. (HG3A.0331)	DBP	-0.0521	0.013	0.076	2334	OSA adjusted
Eubacteriales sp. (HG3A.0331)	HbA1c	-0.02	0.298	0.86	2785	OSA adjusted
Eubacteriales sp. (HG3A.0383)	SBP	-0.017	0.418	0.653	2334	OSA adjusted
Eubacteriales sp. (HG3A.0383)	DBP	-0.00828	0.694	0.856	2334	OSA adjusted
Eubacteriales sp. (HG3A.0383)	HbA1c	0.005	0.78	0.888	2785	OSA adjusted
Eubacteriales sp. (HG3A.0419)	DBP	-0.04	0.057	0.195	2334	OSA adjusted
Eubacteriales sp. (HG3A.0419)	SBP	-0.0383	0.069	0.214	2334	OSA adjusted
Eubacteriales sp. (HG3A.0419)	HbA1c	-0.0193	0.314	0.86	2785	OSA adjusted
Eubacteriales sp. (HG3A.0421)	HbA1c	-0.0359	0.062	0.647	2785	OSA adjusted
Eubacteriales sp. (HG3A.0421)	SBP	-0.0177	0.4	0.652	2334	OSA adjusted
Eubacteriales sp. (HG3A.0421)	DBP	-0.0125	0.552	0.753	2334	OSA adjusted
Eubacteriales sp. (HG3A.0439)	SBP	0.016	0.448	0.667	2334	OSA adjusted
Eubacteriales sp. (HG3A.0439)	DBP	0.017	0.419	0.709	2334	OSA adjusted
Eubacteriales sp. (HG3A.0439)	HbA1c	-0.0159	0.407	0.875	2785	OSA adjusted
Eubacteriales sp. (HG3A.0442)	DBP	-0.0125	0.551	0.753	2334	OSA adjusted
Eubacteriales sp. (HG3A.0442)	HbA1c	0.019	0.313	0.86	2785	OSA adjusted
Eubacteriales sp. (HG3A.0442)	SBP	-0.00186	0.929	0.954	2334	OSA adjusted
Eubacteriales sp. (HG3A.0468)	HbA1c	0.007	0.713	0.888	2785	OSA adjusted
Eubacteriales sp. (HG3A.0468)	SBP	-0.00158	0.94	0.954	2334	OSA adjusted
Eubacteriales sp. (HG3A.0468)	DBP	-0.00338	0.872	0.956	2334	OSA adjusted
Eubacteriales sp. (HG3A.0489)	SBP	-0.0254	0.226	0.467	2334	OSA adjusted
Eubacteriales sp. (HG3A.0489)	DBP	-0.0223	0.288	0.599	2334	OSA adjusted
Eubacteriales sp. (HG3A.0489)	HbA1c	-0.0258	0.179	0.822	2785	OSA adjusted
Eubacteriales sp. (HG3A.0506)	SBP	-0.0154	0.465	0.685	2334	OSA adjusted
Eubacteriales sp. (HG3A.0506)	HbA1c	-0.0116	0.545	0.882	2785	OSA adjusted
Eubacteriales sp. (HG3A.0506)	DBP	0.001	0.951	0.966	2334	OSA adjusted
Eubacteriales sp. (HG3A.0531)	SBP	-0.0581	0.006	0.041	2334	OSA adjusted
Eubacteriales sp. (HG3A.0531)	DBP	-0.0516	0.014	0.077	2334	OSA adjusted
Eubacteriales sp. (HG3A.0531)	HbA1c	0.014	0.475	0.875	2785	OSA adjusted
Eubacteriales sp. (HG3A.0548)	DBP	0.033	0.118	0.324	2334	OSA adjusted
Eubacteriales sp. (HG3A.0548)	SBP	0.011	0.597	0.794	2334	OSA adjusted
Eubacteriales sp. (HG3A.0548)	HbA1c	-0.00194	0.92	0.947	2785	OSA adjusted
Eubacteriales sp. (HG3A.0572)	HbA1c	0.013	0.507	0.875	2785	OSA adjusted
Eubacteriales sp. (HG3A.0572)	DBP	-0.00585	0.781	0.93	2334	OSA adjusted
Eubacteriales sp. (HG3A.0572)	SBP	0.002	0.913	0.954	2334	OSA adjusted
Eubacteriales sp. (HG3A.0609)	DBP	-0.0133	0.527	0.753	2334	OSA adjusted
Eubacteriales sp. (HG3A.0609)	HbA1c	-0.0108	0.575	0.882	2785	OSA adjusted
Eubacteriales sp. (HG3A.0609)	SBP	-0.00218	0.917	0.954	2334	OSA adjusted
Eubacteriales sp. (HG3A.0630)	DBP	-0.0235	0.264	0.556	2334	OSA adjusted
Eubacteriales sp. (HG3A.0630)	SBP	-0.0145	0.49	0.706	2334	OSA adjusted
Eubacteriales sp. (HG3A.0630)	HbA1c	-0.0218	0.255	0.832	2785	OSA adjusted
Eubacteriales sp. (HG3A.0635)	SBP	0.026	0.211	0.461	2334	OSA adjusted
Eubacteriales sp. (HG3A.0635)	DBP	0.027	0.192	0.463	2334	OSA adjusted
Eubacteriales sp. (HG3A.0635)	HbA1c	-0.022	0.252	0.832	2785	OSA adjusted
Eubacteriales sp. (HG3A.0691)	SBP	0.012	0.579	0.778	2334	OSA adjusted
Eubacteriales sp. (HG3A.0691)	HbA1c	-0.0114	0.554	0.882	2785	OSA adjusted
Eubacteriales sp. (HG3A.0691)	DBP	-0.00319	0.88	0.956	2334	OSA adjusted
Eubacteriales sp. (HG3A.0703)	HbA1c	0.006	0.747	0.888	2785	OSA adjusted
Eubacteriales sp. (HG3A.0703)	SBP	-0.00213	0.919	0.954	2334	OSA adjusted
Eubacteriales sp. (HG3A.0703)	DBP	0.000366	0.986	0.993	2334	OSA adjusted
Eubacteriales sp. (HG3A.0718)	HbA1c	0.018	0.354	0.875	2785	OSA adjusted
Eubacteriales sp. (HG3A.0718)	SBP	-0.00326	0.877	0.939	2334	OSA adjusted
Eubacteriales sp. (HG3A.0718)	DBP	-0.00188	0.929	0.957	2334	OSA adjusted
Eubacteriales sp. (HG3A.0786)	HbA1c	0.035	0.071	0.647	2785	OSA adjusted
Eubacteriales sp. (HG3A.0786)	SBP	-0.00549	0.794	0.904	2334	OSA adjusted
Eubacteriales sp. (HG3A.0786)	DBP	-0.00653	0.756	0.917	2334	OSA adjusted
Eubacteriales sp. (HG3A.0829)	DBP	-0.0414	0.049	0.182	2334	OSA adjusted
Eubacteriales sp. (HG3A.0829)	SBP	-0.0271	0.197	0.442	2334	OSA adjusted
Eubacteriales sp. (HG3A.0829)	HbA1c	-0.00128	0.947	0.961	2785	OSA adjusted
Eubacteriales sp. (HG3A.0956)	DBP	0.018	0.395	0.703	2334	OSA adjusted
Eubacteriales sp. (HG3A.0956)	SBP	0.014	0.503	0.717	2334	OSA adjusted
Eubacteriales sp. (HG3A.0956)	HbA1c	-0.0106	0.582	0.882	2785	OSA adjusted
Eubacteriales sp. (HG3A.0978)	DBP	-0.0129	0.541	0.753	2334	OSA adjusted
Eubacteriales sp. (HG3A.0978)	SBP	0.012	0.573	0.778	2334	OSA adjusted
Eubacteriales sp. (HG3A.0978)	HbA1c	-0.00156	0.935	0.956	2785	OSA adjusted
Eubacteriales sp. (HG3A.1019)	HbA1c	0.009	0.649	0.882	2785	OSA adjusted
Eubacteriales sp. (HG3A.1019)	SBP	-0.00161	0.939	0.954	2334	OSA adjusted
Eubacteriales sp. (HG3A.1019)	DBP	-0.00371	0.86	0.956	2334	OSA adjusted
Eubacteriales sp. (HG3A.1026)	SBP	0.023	0.274	0.514	2334	OSA adjusted
Eubacteriales sp. (HG3A.1026)	HbA1c	0.035	0.068	0.647	2785	OSA adjusted
Eubacteriales sp. (HG3A.1026)	DBP	0.021	0.322	0.648	2334	OSA adjusted
Eubacteriales sp. (HG3A.1294)	DBP	0.018	0.386	0.702	2334	OSA adjusted
Eubacteriales sp. (HG3A.1294)	HbA1c	-0.00979	0.61	0.882	2785	OSA adjusted
Eubacteriales sp. (HG3A.1294)	SBP	-0.00351	0.868	0.936	2334	OSA adjusted
Eubacteriales sp. (HG3A.1379)	DBP	-0.0748	0.000371	0.008	2334	OSA adjusted
Eubacteriales sp. (HG3A.1379)	SBP	-0.0656	0.002	0.02	2334	OSA adjusted
Eubacteriales sp. (HG3A.1379)	HbA1c	-0.0228	0.235	0.832	2785	OSA adjusted
Eubacterium sp. (HG3A.0214)	DBP	-0.0116	0.582	0.767	2334	OSA adjusted
Eubacterium sp. (HG3A.0214)	SBP	-0.00978	0.642	0.814	2334	OSA adjusted
Eubacterium sp. (HG3A.0214)	HbA1c	-0.00559	0.771	0.888	2785	OSA adjusted
Firmicutes sp. (HG3A.0301)	DBP	-0.0734	0.00047	0.009	2334	OSA adjusted
Firmicutes sp. (HG3A.0301)	SBP	-0.0666	0.002	0.02	2334	OSA adjusted
Firmicutes sp. (HG3A.0301)	HbA1c	-0.0224	0.244	0.832	2785	OSA adjusted
Firmicutes sp. (HG3A.0341)	HbA1c	-0.00369	0.848	0.922	2785	OSA adjusted
Firmicutes sp. (HG3A.0341)	DBP	-0.00464	0.825	0.932	2334	OSA adjusted
Firmicutes sp. (HG3A.0341)	SBP	-0.0025	0.905	0.954	2334	OSA adjusted
Firmicutes sp. (HG3A.0397)	DBP	-0.0122	0.56	0.753	2334	OSA adjusted
Firmicutes sp. (HG3A.0397)	SBP	-0.0117	0.577	0.778	2334	OSA adjusted
Firmicutes sp. (HG3A.0397)	HbA1c	-0.00636	0.741	0.888	2785	OSA adjusted
Firmicutes sp. (HG3A.0398)	SBP	-0.0205	0.329	0.579	2334	OSA adjusted
Firmicutes sp. (HG3A.0398)	DBP	-0.0125	0.553	0.753	2334	OSA adjusted
Firmicutes sp. (HG3A.0398)	HbA1c	-0.00478	0.803	0.902	2785	OSA adjusted
Firmicutes sp. (HG3A.1085)	DBP	0.027	0.199	0.463	2334	OSA adjusted
Firmicutes sp. (HG3A.1085)	SBP	0.009	0.654	0.823	2334	OSA adjusted
Firmicutes sp. (HG3A.1085)	HbA1c	0.01	0.62	0.882	2785	OSA adjusted
Flavonifractor plautii (HG3A.0079)	SBP	0.023	0.273	0.514	2334	OSA adjusted
Flavonifractor plautii (HG3A.0079)	DBP	0.015	0.463	0.751	2334	OSA adjusted
Flavonifractor plautii (HG3A.0079)	HbA1c	-0.024	0.212	0.828	2785	OSA adjusted
Fusicatenibacter saccharivorans (HG3A.0004)	SBP	0.026	0.215	0.461	2334	OSA adjusted
Fusicatenibacter saccharivorans (HG3A.0004)	DBP	0.017	0.415	0.709	2334	OSA adjusted
Fusicatenibacter saccharivorans (HG3A.0004)	HbA1c	0.013	0.507	0.875	2785	OSA adjusted
Galacturonate Degradation I	SBP	-0.0125	0.551	0.77	2334	OSA adjusted
Galacturonate Degradation I	SBP	-0.0125	0.551	0.77	2334	OSA adjusted
Galacturonate Degradation I	SBP	-0.0125	0.551	0.77	2334	OSA adjusted
Galacturonate Degradation I	SBP	-0.0125	0.551	0.77	2334	OSA adjusted
Galacturonate Degradation I	SBP	-0.0125	0.551	0.77	2334	OSA adjusted
Galacturonate Degradation I	SBP	-0.0125	0.551	0.77	2334	OSA adjusted
Galacturonate Degradation I	HbA1c	-0.0285	0.138	0.822	2785	OSA adjusted
Galacturonate Degradation I	HbA1c	-0.0285	0.138	0.822	2785	OSA adjusted
Galacturonate Degradation I	HbA1c	-0.0285	0.138	0.822	2785	OSA adjusted
Galacturonate Degradation I	HbA1c	-0.0285	0.138	0.822	2785	OSA adjusted
Galacturonate Degradation I	HbA1c	-0.0285	0.138	0.822	2785	OSA adjusted
Galacturonate Degradation I	HbA1c	-0.0285	0.138	0.822	2785	OSA adjusted
Galacturonate Degradation I	DBP	4.76e-05	0.998	0.998	2334	OSA adjusted
Galacturonate Degradation I	DBP	4.76e-05	0.998	0.998	2334	OSA adjusted
Galacturonate Degradation I	DBP	4.76e-05	0.998	0.998	2334	OSA adjusted
Galacturonate Degradation I	DBP	4.76e-05	0.998	0.998	2334	OSA adjusted
Galacturonate Degradation I	DBP	4.76e-05	0.998	0.998	2334	OSA adjusted
Galacturonate Degradation I	DBP	4.76e-05	0.998	0.998	2334	OSA adjusted
Intestinibacillus sp. Marseille-P4005 (HG3A.0168)	SBP	0.052	0.013	0.072	2334	OSA adjusted
Intestinibacillus sp. Marseille-P4005 (HG3A.0168)	DBP	0.04	0.057	0.195	2334	OSA adjusted
Intestinibacillus sp. Marseille-P4005 (HG3A.0168)	HbA1c	-0.00896	0.641	0.882	2785	OSA adjusted
Intestinimonas massiliensis (HG3A.0198)	SBP	-0.0662	0.002	0.02	2334	OSA adjusted
Intestinimonas massiliensis (HG3A.0198)	DBP	-0.056	0.008	0.062	2334	OSA adjusted
Intestinimonas massiliensis (HG3A.0198)	HbA1c	-0.0426	0.027	0.647	2785	OSA adjusted
Lachnospiraceae sp. (HG3A.0018)	DBP	0.055	0.009	0.062	2334	OSA adjusted
Lachnospiraceae sp. (HG3A.0018)	SBP	0.038	0.071	0.217	2334	OSA adjusted
Lachnospiraceae sp. (HG3A.0018)	HbA1c	0.025	0.197	0.828	2785	OSA adjusted
Lachnospiraceae sp. (HG3A.0855)	DBP	0.014	0.492	0.753	2334	OSA adjusted
Lachnospiraceae sp. (HG3A.0855)	HbA1c	0.026	0.176	0.822	2785	OSA adjusted
Lachnospiraceae sp. (HG3A.0855)	SBP	0.006	0.761	0.904	2334	OSA adjusted
Lysine Degradation II	SBP	0.067	0.001	0.02	2334	OSA adjusted
Lysine Degradation II	SBP	0.067	0.001	0.02	2334	OSA adjusted
Lysine Degradation II	SBP	0.067	0.001	0.02	2334	OSA adjusted
Lysine Degradation II	SBP	0.067	0.001	0.02	2334	OSA adjusted
Lysine Degradation II	SBP	0.067	0.001	0.02	2334	OSA adjusted
Lysine Degradation II	SBP	0.067	0.001	0.02	2334	OSA adjusted
Lysine Degradation II	DBP	0.053	0.011	0.068	2334	OSA adjusted
Lysine Degradation II	DBP	0.053	0.011	0.068	2334	OSA adjusted
Lysine Degradation II	DBP	0.053	0.011	0.068	2334	OSA adjusted
Lysine Degradation II	DBP	0.053	0.011	0.068	2334	OSA adjusted
Lysine Degradation II	DBP	0.053	0.011	0.068	2334	OSA adjusted
Lysine Degradation II	DBP	0.053	0.011	0.068	2334	OSA adjusted
Lysine Degradation II	HbA1c	0.049	0.011	0.647	2785	OSA adjusted
Lysine Degradation II	HbA1c	0.049	0.011	0.647	2785	OSA adjusted
Lysine Degradation II	HbA1c	0.049	0.011	0.647	2785	OSA adjusted
Lysine Degradation II	HbA1c	0.049	0.011	0.647	2785	OSA adjusted
Lysine Degradation II	HbA1c	0.049	0.011	0.647	2785	OSA adjusted
Lysine Degradation II	HbA1c	0.049	0.011	0.647	2785	OSA adjusted
Mediterraneibacter glycyrrhizinilyticus (HG3A.0314)	SBP	0.042	0.046	0.175	2334	OSA adjusted
Mediterraneibacter glycyrrhizinilyticus (HG3A.0314)	DBP	0.033	0.117	0.324	2334	OSA adjusted
Mediterraneibacter glycyrrhizinilyticus (HG3A.0314)	HbA1c	-0.00604	0.753	0.888	2785	OSA adjusted
Oscillibacter sp. (HG3A.0734)	SBP	-0.0636	0.002	0.024	2334	OSA adjusted
Oscillibacter sp. (HG3A.0734)	DBP	-0.0625	0.003	0.031	2334	OSA adjusted
Oscillibacter sp. (HG3A.0734)	HbA1c	-0.00894	0.641	0.882	2785	OSA adjusted
Oscillospiraceae sp. (HG3A.0072)	SBP	-0.0629	0.003	0.025	2334	OSA adjusted
Oscillospiraceae sp. (HG3A.0072)	DBP	-0.0546	0.009	0.064	2334	OSA adjusted
Oscillospiraceae sp. (HG3A.0072)	HbA1c	-0.0228	0.235	0.832	2785	OSA adjusted
Oscillospiraceae sp. (HG3A.0207)	SBP	-0.0625	0.003	0.025	2334	OSA adjusted
Oscillospiraceae sp. (HG3A.0207)	DBP	-0.0499	0.018	0.093	2334	OSA adjusted
Oscillospiraceae sp. (HG3A.0207)	HbA1c	0.000388	0.984	0.984	2785	OSA adjusted
Oscillospiraceae sp. (HG3A.0223)	SBP	-0.0852	4.9e-05	0.002	2334	OSA adjusted
Oscillospiraceae sp. (HG3A.0223)	DBP	-0.0786	0.000183	0.006	2334	OSA adjusted
Oscillospiraceae sp. (HG3A.0223)	HbA1c	-0.0587	0.002	0.303	2785	OSA adjusted
Oscillospiraceae sp. (HG3A.0437)	DBP	-0.0161	0.443	0.74	2334	OSA adjusted
Oscillospiraceae sp. (HG3A.0437)	SBP	-0.0102	0.627	0.811	2334	OSA adjusted
Oscillospiraceae sp. (HG3A.0437)	HbA1c	0.004	0.844	0.922	2785	OSA adjusted
Oscillospiraceae sp. (HG3A.0445)	SBP	-0.0568	0.007	0.047	2334	OSA adjusted
Oscillospiraceae sp. (HG3A.0445)	DBP	-0.0554	0.008	0.062	2334	OSA adjusted
Oscillospiraceae sp. (HG3A.0445)	HbA1c	0.006	0.765	0.888	2785	OSA adjusted
Oscillospiraceae sp. (HG3A.1270)	HbA1c	-0.0321	0.095	0.73	2785	OSA adjusted
Oscillospiraceae sp. (HG3A.1270)	SBP	-0.0052	0.805	0.904	2334	OSA adjusted
Oscillospiraceae sp. (HG3A.1270)	DBP	0.002	0.936	0.957	2334	OSA adjusted
Pediococcus acidilactici (HG3A.1468)	SBP	0.034	0.106	0.291	2334	OSA adjusted
Pediococcus acidilactici (HG3A.1468)	DBP	0.014	0.513	0.753	2334	OSA adjusted
Pediococcus acidilactici (HG3A.1468)	HbA1c	0.021	0.273	0.86	2785	OSA adjusted
Propionate Production II	DBP	-0.0096	0.648	0.83	2334	OSA adjusted
Propionate Production II	DBP	-0.0096	0.648	0.83	2334	OSA adjusted
Propionate Production II	DBP	-0.0096	0.648	0.83	2334	OSA adjusted
Propionate Production II	DBP	-0.0096	0.648	0.83	2334	OSA adjusted
Propionate Production II	DBP	-0.0096	0.648	0.83	2334	OSA adjusted
Propionate Production II	DBP	-0.0096	0.648	0.83	2334	OSA adjusted
Propionate Production II	HbA1c	-0.0144	0.455	0.875	2785	OSA adjusted
Propionate Production II	HbA1c	-0.0144	0.455	0.875	2785	OSA adjusted
Propionate Production II	HbA1c	-0.0144	0.455	0.875	2785	OSA adjusted
Propionate Production II	HbA1c	-0.0144	0.455	0.875	2785	OSA adjusted
Propionate Production II	HbA1c	-0.0144	0.455	0.875	2785	OSA adjusted
Propionate Production II	HbA1c	-0.0144	0.455	0.875	2785	OSA adjusted
Propionate Production II	SBP	0.007	0.755	0.904	2334	OSA adjusted
Propionate Production II	SBP	0.007	0.755	0.904	2334	OSA adjusted
Propionate Production II	SBP	0.007	0.755	0.904	2334	OSA adjusted
Propionate Production II	SBP	0.007	0.755	0.904	2334	OSA adjusted
Propionate Production II	SBP	0.007	0.755	0.904	2334	OSA adjusted
Propionate Production II	SBP	0.007	0.755	0.904	2334	OSA adjusted
Ribose Degradation	SBP	0.052	0.014	0.073	2334	OSA adjusted
Ribose Degradation	SBP	0.052	0.014	0.073	2334	OSA adjusted
Ribose Degradation	SBP	0.052	0.014	0.073	2334	OSA adjusted
Ribose Degradation	SBP	0.052	0.014	0.073	2334	OSA adjusted
Ribose Degradation	SBP	0.052	0.014	0.073	2334	OSA adjusted
Ribose Degradation	SBP	0.052	0.014	0.073	2334	OSA adjusted
Ribose Degradation	DBP	0.038	0.07	0.233	2334	OSA adjusted
Ribose Degradation	DBP	0.038	0.07	0.233	2334	OSA adjusted
Ribose Degradation	DBP	0.038	0.07	0.233	2334	OSA adjusted
Ribose Degradation	DBP	0.038	0.07	0.233	2334	OSA adjusted
Ribose Degradation	DBP	0.038	0.07	0.233	2334	OSA adjusted
Ribose Degradation	DBP	0.038	0.07	0.233	2334	OSA adjusted
Ribose Degradation	HbA1c	0.008	0.671	0.888	2785	OSA adjusted
Ribose Degradation	HbA1c	0.008	0.671	0.888	2785	OSA adjusted
Ribose Degradation	HbA1c	0.008	0.671	0.888	2785	OSA adjusted
Ribose Degradation	HbA1c	0.008	0.671	0.888	2785	OSA adjusted
Ribose Degradation	HbA1c	0.008	0.671	0.888	2785	OSA adjusted
Ribose Degradation	HbA1c	0.008	0.671	0.888	2785	OSA adjusted
Roseburia inulinivorans (HG3A.0036)	SBP	0.037	0.077	0.231	2334	OSA adjusted
Roseburia inulinivorans (HG3A.0036)	DBP	0.034	0.107	0.311	2334	OSA adjusted
Roseburia inulinivorans (HG3A.0036)	HbA1c	0.007	0.717	0.888	2785	OSA adjusted
Roseburia sp. AM59-24XD (HG3A.0391)	SBP	0.01	0.624	0.811	2334	OSA adjusted
Roseburia sp. AM59-24XD (HG3A.0391)	HbA1c	0.008	0.671	0.888	2785	OSA adjusted
Roseburia sp. AM59-24XD (HG3A.0391)	DBP	0.006	0.765	0.919	2334	OSA adjusted
Ruminococcus sp. AM42-11 (HG3A.0002)	SBP	0.031	0.142	0.359	2334	OSA adjusted
Ruminococcus sp. AM42-11 (HG3A.0002)	DBP	0.026	0.21	0.471	2334	OSA adjusted
Ruminococcus sp. AM42-11 (HG3A.0002)	HbA1c	0.01	0.62	0.882	2785	OSA adjusted
Serine Degradation	HbA1c	-0.0262	0.172	0.822	2785	OSA adjusted
Serine Degradation	HbA1c	-0.0262	0.172	0.822	2785	OSA adjusted
Serine Degradation	HbA1c	-0.0262	0.172	0.822	2785	OSA adjusted
Serine Degradation	HbA1c	-0.0262	0.172	0.822	2785	OSA adjusted
Serine Degradation	HbA1c	-0.0262	0.172	0.822	2785	OSA adjusted
Serine Degradation	HbA1c	-0.0262	0.172	0.822	2785	OSA adjusted
Serine Degradation	DBP	-0.00272	0.897	0.957	2334	OSA adjusted
Serine Degradation	DBP	-0.00272	0.897	0.957	2334	OSA adjusted
Serine Degradation	DBP	-0.00272	0.897	0.957	2334	OSA adjusted
Serine Degradation	DBP	-0.00272	0.897	0.957	2334	OSA adjusted
Serine Degradation	DBP	-0.00272	0.897	0.957	2334	OSA adjusted
Serine Degradation	DBP	-0.00272	0.897	0.957	2334	OSA adjusted
Serine Degradation	SBP	0.00071	0.973	0.973	2334	OSA adjusted
Serine Degradation	SBP	0.00071	0.973	0.973	2334	OSA adjusted
Serine Degradation	SBP	0.00071	0.973	0.973	2334	OSA adjusted
Serine Degradation	SBP	0.00071	0.973	0.973	2334	OSA adjusted
Serine Degradation	SBP	0.00071	0.973	0.973	2334	OSA adjusted
Serine Degradation	SBP	0.00071	0.973	0.973	2334	OSA adjusted
Staphylococcus aureus (HG3A.1538)	SBP	0.035	0.096	0.268	2334	OSA adjusted
Staphylococcus aureus (HG3A.1538)	DBP	0.013	0.521	0.753	2334	OSA adjusted
Staphylococcus aureus (HG3A.1538)	HbA1c	-0.00983	0.609	0.882	2785	OSA adjusted
Threonine Degradation I	SBP	0.087	3.48e-05	0.002	2334	OSA adjusted
Threonine Degradation I	SBP	0.087	3.48e-05	0.002	2334	OSA adjusted
Threonine Degradation I	SBP	0.087	3.48e-05	0.002	2334	OSA adjusted
Threonine Degradation I	SBP	0.087	3.48e-05	0.002	2334	OSA adjusted
Threonine Degradation I	SBP	0.087	3.48e-05	0.002	2334	OSA adjusted
Threonine Degradation I	SBP	0.087	3.48e-05	0.002	2334	OSA adjusted
Threonine Degradation I	DBP	0.079	0.000163	0.006	2334	OSA adjusted
Threonine Degradation I	DBP	0.079	0.000163	0.006	2334	OSA adjusted
Threonine Degradation I	DBP	0.079	0.000163	0.006	2334	OSA adjusted
Threonine Degradation I	DBP	0.079	0.000163	0.006	2334	OSA adjusted
Threonine Degradation I	DBP	0.079	0.000163	0.006	2334	OSA adjusted
Threonine Degradation I	DBP	0.079	0.000163	0.006	2334	OSA adjusted
Threonine Degradation I	HbA1c	0.021	0.28	0.86	2785	OSA adjusted
Threonine Degradation I	HbA1c	0.021	0.28	0.86	2785	OSA adjusted
Threonine Degradation I	HbA1c	0.021	0.28	0.86	2785	OSA adjusted
Threonine Degradation I	HbA1c	0.021	0.28	0.86	2785	OSA adjusted
Threonine Degradation I	HbA1c	0.021	0.28	0.86	2785	OSA adjusted
Threonine Degradation I	HbA1c	0.021	0.28	0.86	2785	OSA adjusted
Threonine Degradation II	SBP	0.04	0.054	0.186	2334	OSA adjusted
Threonine Degradation II	SBP	0.04	0.054	0.186	2334	OSA adjusted
Threonine Degradation II	SBP	0.04	0.054	0.186	2334	OSA adjusted
Threonine Degradation II	SBP	0.04	0.054	0.186	2334	OSA adjusted
Threonine Degradation II	SBP	0.04	0.054	0.186	2334	OSA adjusted
Threonine Degradation II	SBP	0.04	0.054	0.186	2334	OSA adjusted
Threonine Degradation II	DBP	0.011	0.594	0.775	2334	OSA adjusted
Threonine Degradation II	DBP	0.011	0.594	0.775	2334	OSA adjusted
Threonine Degradation II	DBP	0.011	0.594	0.775	2334	OSA adjusted
Threonine Degradation II	DBP	0.011	0.594	0.775	2334	OSA adjusted
Threonine Degradation II	DBP	0.011	0.594	0.775	2334	OSA adjusted
Threonine Degradation II	DBP	0.011	0.594	0.775	2334	OSA adjusted
Threonine Degradation II	HbA1c	0.006	0.767	0.888	2785	OSA adjusted
Threonine Degradation II	HbA1c	0.006	0.767	0.888	2785	OSA adjusted
Threonine Degradation II	HbA1c	0.006	0.767	0.888	2785	OSA adjusted
Threonine Degradation II	HbA1c	0.006	0.767	0.888	2785	OSA adjusted
Threonine Degradation II	HbA1c	0.006	0.767	0.888	2785	OSA adjusted
Threonine Degradation II	HbA1c	0.006	0.767	0.888	2785	OSA adjusted
Traorella massiliensis (HG3A.0669)	DBP	-0.0171	0.416	0.709	2334	OSA adjusted
Traorella massiliensis (HG3A.0669)	HbA1c	-0.0129	0.503	0.875	2785	OSA adjusted
Traorella massiliensis (HG3A.0669)	SBP	-0.00696	0.741	0.904	2334	OSA adjusted
Urea Degradation	SBP	0.044	0.036	0.14	2334	OSA adjusted
Urea Degradation	SBP	0.044	0.036	0.14	2334	OSA adjusted
Urea Degradation	SBP	0.044	0.036	0.14	2334	OSA adjusted
Urea Degradation	SBP	0.044	0.036	0.14	2334	OSA adjusted
Urea Degradation	SBP	0.044	0.036	0.14	2334	OSA adjusted
Urea Degradation	SBP	0.044	0.036	0.14	2334	OSA adjusted
Urea Degradation	DBP	0.043	0.04	0.151	2334	OSA adjusted
Urea Degradation	DBP	0.043	0.04	0.151	2334	OSA adjusted
Urea Degradation	DBP	0.043	0.04	0.151	2334	OSA adjusted
Urea Degradation	DBP	0.043	0.04	0.151	2334	OSA adjusted
Urea Degradation	DBP	0.043	0.04	0.151	2334	OSA adjusted
Urea Degradation	DBP	0.043	0.04	0.151	2334	OSA adjusted
Urea Degradation	HbA1c	0.035	0.065	0.647	2785	OSA adjusted
Urea Degradation	HbA1c	0.035	0.065	0.647	2785	OSA adjusted
Urea Degradation	HbA1c	0.035	0.065	0.647	2785	OSA adjusted
Urea Degradation	HbA1c	0.035	0.065	0.647	2785	OSA adjusted
Urea Degradation	HbA1c	0.035	0.065	0.647	2785	OSA adjusted
Urea Degradation	HbA1c	0.035	0.065	0.647	2785	OSA adjusted
Victivallis vadensis (HG3A.0689)	DBP	-0.0176	0.402	0.707	2334	OSA adjusted
Victivallis vadensis (HG3A.0689)	HbA1c	-0.019	0.322	0.866	2785	OSA adjusted
Victivallis vadensis (HG3A.0689)	SBP	-0.0072	0.732	0.903	2334	OSA adjusted
[Ruminococcus] gnavus (HG3A.0239)	SBP	0.036	0.09	0.455	2334	OSA and BMI adjusted
[Ruminococcus] gnavus (HG3A.0239)	DBP	0.024	0.255	0.765	2334	OSA and BMI adjusted
[Ruminococcus] gnavus (HG3A.0239)	HbA1c	-0.00498	0.795	0.972	2785	OSA and BMI adjusted
[Ruminococcus] torques (HG3A.0034)	SBP	0.006	0.781	0.922	2334	OSA and BMI adjusted
[Ruminococcus] torques (HG3A.0034)	HbA1c	-0.0232	0.227	0.94	2785	OSA and BMI adjusted
[Ruminococcus] torques (HG3A.0034)	DBP	-0.00699	0.74	0.989	2334	OSA and BMI adjusted
Akkermansia muciniphila (HG3A.0110)	SBP	-0.0407	0.053	0.328	2334	OSA and BMI adjusted
Akkermansia muciniphila (HG3A.0110)	DBP	-0.0237	0.259	0.765	2334	OSA and BMI adjusted
Akkermansia muciniphila (HG3A.0110)	HbA1c	-0.0254	0.186	0.94	2785	OSA and BMI adjusted
Alistipes communis (HG3A.0064)	SBP	-0.0216	0.304	0.707	2334	OSA and BMI adjusted
Alistipes communis (HG3A.0064)	HbA1c	-0.0235	0.221	0.94	2785	OSA and BMI adjusted
Alistipes communis (HG3A.0064)	DBP	-1.77e-06	1	1	2334	OSA and BMI adjusted
Alistipes provencensis (HG3A.0877)	SBP	0.005	0.829	0.922	2334	OSA and BMI adjusted
Alistipes provencensis (HG3A.0877)	HbA1c	-0.0195	0.311	0.96	2785	OSA and BMI adjusted
Alistipes provencensis (HG3A.0877)	DBP	0.004	0.861	0.989	2334	OSA and BMI adjusted
Alistipes shahii (HG3A.0054)	SBP	-0.0284	0.177	0.576	2334	OSA and BMI adjusted
Alistipes shahii (HG3A.0054)	DBP	-0.0221	0.292	0.818	2334	OSA and BMI adjusted
Alistipes shahii (HG3A.0054)	HbA1c	-0.023	0.23	0.94	2785	OSA and BMI adjusted
Anaerobutyricum hallii (HG3A.0012)	SBP	0.009	0.679	0.922	2334	OSA and BMI adjusted
Anaerobutyricum hallii (HG3A.0012)	HbA1c	0.011	0.571	0.972	2785	OSA and BMI adjusted
Anaerobutyricum hallii (HG3A.0012)	DBP	0.006	0.791	0.989	2334	OSA and BMI adjusted
Anaerostipes sp. BG01 (HG3A.1509)	SBP	0.024	0.261	0.65	2334	OSA and BMI adjusted
Anaerostipes sp. BG01 (HG3A.1509)	HbA1c	0.012	0.54	0.972	2785	OSA and BMI adjusted
Anaerostipes sp. BG01 (HG3A.1509)	DBP	-0.00267	0.899	0.989	2334	OSA and BMI adjusted
Bacteria sp. (HG3A.0483)	SBP	-0.0147	0.486	0.888	2334	OSA and BMI adjusted
Bacteria sp. (HG3A.0483)	HbA1c	0.026	0.18	0.94	2785	OSA and BMI adjusted
Bacteria sp. (HG3A.0483)	DBP	-0.0104	0.619	0.989	2334	OSA and BMI adjusted
Bacteria sp. (HG3A.0634)	SBP	0.011	0.588	0.922	2334	OSA and BMI adjusted
Bacteria sp. (HG3A.0634)	HbA1c	-0.00764	0.691	0.972	2785	OSA and BMI adjusted
Bacteria sp. (HG3A.0634)	DBP	-0.00454	0.829	0.989	2334	OSA and BMI adjusted
Bacteria sp. (HG3A.0911)	SBP	-0.0312	0.138	0.511	2334	OSA and BMI adjusted
Bacteria sp. (HG3A.0911)	DBP	-0.0208	0.322	0.872	2334	OSA and BMI adjusted
Bacteria sp. (HG3A.0911)	HbA1c	0.017	0.369	0.972	2785	OSA and BMI adjusted
Bifidobacterium Shunt	SBP	0.044	0.035	0.296	2334	OSA and BMI adjusted
Bifidobacterium Shunt	SBP	0.044	0.035	0.296	2334	OSA and BMI adjusted
Bifidobacterium Shunt	SBP	0.044	0.035	0.296	2334	OSA and BMI adjusted
Bifidobacterium Shunt	SBP	0.044	0.035	0.296	2334	OSA and BMI adjusted
Bifidobacterium Shunt	SBP	0.044	0.035	0.296	2334	OSA and BMI adjusted
Bifidobacterium Shunt	SBP	0.044	0.035	0.296	2334	OSA and BMI adjusted
Bifidobacterium Shunt	DBP	0.038	0.074	0.422	2334	OSA and BMI adjusted
Bifidobacterium Shunt	DBP	0.038	0.074	0.422	2334	OSA and BMI adjusted
Bifidobacterium Shunt	DBP	0.038	0.074	0.422	2334	OSA and BMI adjusted
Bifidobacterium Shunt	DBP	0.038	0.074	0.422	2334	OSA and BMI adjusted
Bifidobacterium Shunt	DBP	0.038	0.074	0.422	2334	OSA and BMI adjusted
Bifidobacterium Shunt	DBP	0.038	0.074	0.422	2334	OSA and BMI adjusted
Bifidobacterium Shunt	HbA1c	-0.0254	0.186	0.94	2785	OSA and BMI adjusted
Bifidobacterium Shunt	HbA1c	-0.0254	0.186	0.94	2785	OSA and BMI adjusted
Bifidobacterium Shunt	HbA1c	-0.0254	0.186	0.94	2785	OSA and BMI adjusted
Bifidobacterium Shunt	HbA1c	-0.0254	0.186	0.94	2785	OSA and BMI adjusted
Bifidobacterium Shunt	HbA1c	-0.0254	0.186	0.94	2785	OSA and BMI adjusted
Bifidobacterium Shunt	HbA1c	-0.0254	0.186	0.94	2785	OSA and BMI adjusted
Blautia massiliensis (HG3A.0023)	SBP	0.004	0.859	0.922	2334	OSA and BMI adjusted
Blautia massiliensis (HG3A.0023)	HbA1c	0.000765	0.968	0.973	2785	OSA and BMI adjusted
Blautia massiliensis (HG3A.0023)	DBP	-0.0108	0.607	0.989	2334	OSA and BMI adjusted
Blautia obeum (HG3A.0001)	SBP	0.025	0.238	0.628	2334	OSA and BMI adjusted
Blautia obeum (HG3A.0001)	DBP	0.024	0.255	0.765	2334	OSA and BMI adjusted
Blautia obeum (HG3A.0001)	HbA1c	-0.0109	0.572	0.972	2785	OSA and BMI adjusted
Blautia obeum (HG3A.0009)	SBP	0.027	0.194	0.591	2334	OSA and BMI adjusted
Blautia obeum (HG3A.0009)	HbA1c	0.018	0.345	0.972	2785	OSA and BMI adjusted
Blautia obeum (HG3A.0009)	DBP	0.013	0.536	0.989	2334	OSA and BMI adjusted
Candidatus Borkfalkiales sp. (HG3A.1329)	DBP	-0.0339	0.107	0.462	2334	OSA and BMI adjusted
Candidatus Borkfalkiales sp. (HG3A.1329)	SBP	-0.0295	0.16	0.55	2334	OSA and BMI adjusted
Candidatus Borkfalkiales sp. (HG3A.1329)	HbA1c	-0.0299	0.12	0.94	2785	OSA and BMI adjusted
Candidatus Borkfalkiales sp. (HG3A.1397)	SBP	0.016	0.454	0.851	2334	OSA and BMI adjusted
Candidatus Borkfalkiales sp. (HG3A.1397)	HbA1c	-0.00611	0.75	0.972	2785	OSA and BMI adjusted
Candidatus Borkfalkiales sp. (HG3A.1397)	DBP	-0.0019	0.928	0.989	2334	OSA and BMI adjusted
Clostridia sp. (HG3A.0094)	SBP	-0.00591	0.779	0.922	2334	OSA and BMI adjusted
Clostridia sp. (HG3A.0094)	DBP	-0.0148	0.482	0.97	2334	OSA and BMI adjusted
Clostridia sp. (HG3A.0094)	HbA1c	-0.0131	0.496	0.972	2785	OSA and BMI adjusted
Clostridia sp. (HG3A.0140)	SBP	-0.0324	0.124	0.497	2334	OSA and BMI adjusted
Clostridia sp. (HG3A.0140)	DBP	-0.0226	0.283	0.808	2334	OSA and BMI adjusted
Clostridia sp. (HG3A.0140)	HbA1c	0.019	0.322	0.96	2785	OSA and BMI adjusted
Clostridia sp. (HG3A.0272)	SBP	0.008	0.689	0.922	2334	OSA and BMI adjusted
Clostridia sp. (HG3A.0272)	HbA1c	0.023	0.236	0.94	2785	OSA and BMI adjusted
Clostridia sp. (HG3A.0272)	DBP	-0.00418	0.843	0.989	2334	OSA and BMI adjusted
Clostridia sp. (HG3A.0435)	SBP	0.003	0.87	0.922	2334	OSA and BMI adjusted
Clostridia sp. (HG3A.0435)	HbA1c	-0.00813	0.672	0.972	2785	OSA and BMI adjusted
Clostridia sp. (HG3A.0435)	DBP	0.002	0.92	0.989	2334	OSA and BMI adjusted
Clostridia sp. (HG3A.0470)	DBP	-0.0169	0.421	0.905	2334	OSA and BMI adjusted
Clostridia sp. (HG3A.0470)	SBP	-0.00443	0.833	0.922	2334	OSA and BMI adjusted
Clostridia sp. (HG3A.0470)	HbA1c	0.024	0.206	0.94	2785	OSA and BMI adjusted
Clostridia sp. (HG3A.0508)	SBP	0.009	0.662	0.922	2334	OSA and BMI adjusted
Clostridia sp. (HG3A.0508)	HbA1c	0.018	0.35	0.972	2785	OSA and BMI adjusted
Clostridia sp. (HG3A.0508)	DBP	0.014	0.511	0.986	2334	OSA and BMI adjusted
Clostridia sp. (HG3A.0515)	SBP	-0.0021	0.92	0.948	2334	OSA and BMI adjusted
Clostridia sp. (HG3A.0515)	HbA1c	-0.00267	0.889	0.972	2785	OSA and BMI adjusted
Clostridia sp. (HG3A.0515)	DBP	0.002	0.942	0.989	2334	OSA and BMI adjusted
Clostridia sp. (HG3A.0550)	DBP	-0.0401	0.056	0.381	2334	OSA and BMI adjusted
Clostridia sp. (HG3A.0550)	SBP	-0.032	0.128	0.497	2334	OSA and BMI adjusted
Clostridia sp. (HG3A.0550)	HbA1c	0.005	0.777	0.972	2785	OSA and BMI adjusted
Clostridia sp. (HG3A.0599)	SBP	-0.0107	0.61	0.922	2334	OSA and BMI adjusted
Clostridia sp. (HG3A.0599)	HbA1c	0.023	0.229	0.94	2785	OSA and BMI adjusted
Clostridia sp. (HG3A.0599)	DBP	-0.00739	0.725	0.989	2334	OSA and BMI adjusted
Clostridia sp. (HG3A.0645)	SBP	0.033	0.118	0.497	2334	OSA and BMI adjusted
Clostridia sp. (HG3A.0645)	DBP	0.024	0.253	0.765	2334	OSA and BMI adjusted
Clostridia sp. (HG3A.0645)	HbA1c	-0.0107	0.579	0.972	2785	OSA and BMI adjusted
Clostridia sp. (HG3A.0682)	SBP	-0.00999	0.635	0.922	2334	OSA and BMI adjusted
Clostridia sp. (HG3A.0682)	HbA1c	-0.0162	0.399	0.972	2785	OSA and BMI adjusted
Clostridia sp. (HG3A.0682)	DBP	-0.00356	0.865	0.989	2334	OSA and BMI adjusted
Clostridia sp. (HG3A.0728)	SBP	0.011	0.61	0.922	2334	OSA and BMI adjusted
Clostridia sp. (HG3A.0728)	HbA1c	0.012	0.524	0.972	2785	OSA and BMI adjusted
Clostridia sp. (HG3A.0728)	DBP	-0.00871	0.679	0.989	2334	OSA and BMI adjusted
Clostridia sp. (HG3A.0815)	DBP	0.018	0.399	0.905	2334	OSA and BMI adjusted
Clostridia sp. (HG3A.0815)	SBP	0.011	0.614	0.922	2334	OSA and BMI adjusted
Clostridia sp. (HG3A.0815)	HbA1c	-0.0131	0.496	0.972	2785	OSA and BMI adjusted
Clostridia sp. (HG3A.0861)	SBP	-0.0386	0.067	0.37	2334	OSA and BMI adjusted
Clostridia sp. (HG3A.0861)	DBP	-0.0358	0.089	0.45	2334	OSA and BMI adjusted
Clostridia sp. (HG3A.0861)	HbA1c	-0.000881	0.963	0.973	2785	OSA and BMI adjusted
Clostridia sp. (HG3A.0879)	SBP	-0.0158	0.453	0.851	2334	OSA and BMI adjusted
Clostridia sp. (HG3A.0879)	DBP	-0.0164	0.435	0.905	2334	OSA and BMI adjusted
Clostridia sp. (HG3A.0879)	HbA1c	0.012	0.547	0.972	2785	OSA and BMI adjusted
Clostridia sp. (HG3A.0931)	DBP	-0.0313	0.136	0.51	2334	OSA and BMI adjusted
Clostridia sp. (HG3A.0931)	SBP	-0.0224	0.286	0.688	2334	OSA and BMI adjusted
Clostridia sp. (HG3A.0931)	HbA1c	-0.0202	0.293	0.96	2785	OSA and BMI adjusted
Clostridia sp. (HG3A.1008)	DBP	0.04	0.055	0.381	2334	OSA and BMI adjusted
Clostridia sp. (HG3A.1008)	SBP	0.028	0.186	0.581	2334	OSA and BMI adjusted
Clostridia sp. (HG3A.1008)	HbA1c	0.031	0.105	0.94	2785	OSA and BMI adjusted
Clostridia sp. (HG3A.1020)	SBP	-0.0194	0.357	0.776	2334	OSA and BMI adjusted
Clostridia sp. (HG3A.1020)	DBP	-0.0165	0.434	0.905	2334	OSA and BMI adjusted
Clostridia sp. (HG3A.1020)	HbA1c	0.03	0.118	0.94	2785	OSA and BMI adjusted
Clostridia sp. (HG3A.1057)	DBP	-0.0341	0.105	0.462	2334	OSA and BMI adjusted
Clostridia sp. (HG3A.1057)	SBP	-0.017	0.418	0.848	2334	OSA and BMI adjusted
Clostridia sp. (HG3A.1057)	HbA1c	-0.0285	0.138	0.94	2785	OSA and BMI adjusted
Clostridiaceae sp. (HG3A.0431)	SBP	-0.00397	0.85	0.922	2334	OSA and BMI adjusted
Clostridiaceae sp. (HG3A.0431)	HbA1c	-0.0041	0.831	0.972	2785	OSA and BMI adjusted
Clostridiaceae sp. (HG3A.0431)	DBP	-0.0072	0.732	0.989	2334	OSA and BMI adjusted
Clostridium sp. (HG3A.0050)	DBP	0.052	0.013	0.254	2334	OSA and BMI adjusted
Clostridium sp. (HG3A.0050)	SBP	0.026	0.208	0.618	2334	OSA and BMI adjusted
Clostridium sp. (HG3A.0050)	HbA1c	0.001	0.954	0.973	2785	OSA and BMI adjusted
Clostridium sp. TF06-15AC (HG3A.0032)	DBP	0.043	0.041	0.328	2334	OSA and BMI adjusted
Clostridium sp. TF06-15AC (HG3A.0032)	SBP	0.02	0.335	0.752	2334	OSA and BMI adjusted
Clostridium sp. TF06-15AC (HG3A.0032)	HbA1c	-0.00812	0.673	0.972	2785	OSA and BMI adjusted
Collinsella aerofaciens (HG3A.0019)	SBP	0.073	0.000502	0.034	2334	OSA and BMI adjusted
Collinsella aerofaciens (HG3A.0019)	DBP	0.046	0.03	0.322	2334	OSA and BMI adjusted
Collinsella aerofaciens (HG3A.0019)	HbA1c	0.002	0.919	0.973	2785	OSA and BMI adjusted
Coprobacillus sp. (HG3A.0022)	SBP	0.002	0.91	0.948	2334	OSA and BMI adjusted
Coprobacillus sp. (HG3A.0022)	HbA1c	0.000752	0.969	0.973	2785	OSA and BMI adjusted
Coprobacillus sp. (HG3A.0022)	DBP	0.003	0.891	0.989	2334	OSA and BMI adjusted
Coprococcus comes (HG3A.0016)	SBP	0.005	0.797	0.922	2334	OSA and BMI adjusted
Coprococcus comes (HG3A.0016)	HbA1c	0.008	0.674	0.972	2785	OSA and BMI adjusted
Coprococcus comes (HG3A.0016)	DBP	-0.00645	0.759	0.989	2334	OSA and BMI adjusted
Coprococcus eutactus (HG3A.0155)	SBP	-0.00628	0.765	0.922	2334	OSA and BMI adjusted
Coprococcus eutactus (HG3A.0155)	HbA1c	0.018	0.345	0.972	2785	OSA and BMI adjusted
Coprococcus eutactus (HG3A.0155)	DBP	0.004	0.864	0.989	2334	OSA and BMI adjusted
Dorea formicigenerans (HG3A.0006)	SBP	0.002	0.915	0.948	2334	OSA and BMI adjusted
Dorea formicigenerans (HG3A.0006)	HbA1c	-0.00256	0.894	0.972	2785	OSA and BMI adjusted
Dorea formicigenerans (HG3A.0006)	DBP	-0.0131	0.534	0.989	2334	OSA and BMI adjusted
Dorea sp. AF36-15AT (HG3A.0052)	SBP	0.022	0.294	0.695	2334	OSA and BMI adjusted
Dorea sp. AF36-15AT (HG3A.0052)	HbA1c	-0.0152	0.429	0.972	2785	OSA and BMI adjusted
Dorea sp. AF36-15AT (HG3A.0052)	DBP	0.003	0.899	0.989	2334	OSA and BMI adjusted
Eggerthellaceae sp. (HG3A.0171)	SBP	-0.0105	0.619	0.922	2334	OSA and BMI adjusted
Eggerthellaceae sp. (HG3A.0171)	HbA1c	-0.0272	0.157	0.94	2785	OSA and BMI adjusted
Eggerthellaceae sp. (HG3A.0171)	DBP	-0.00235	0.911	0.989	2334	OSA and BMI adjusted
Eggerthellales sp. (HG3A.0177)	SBP	-0.00993	0.637	0.922	2334	OSA and BMI adjusted
Eggerthellales sp. (HG3A.0177)	HbA1c	0.008	0.681	0.972	2785	OSA and BMI adjusted
Eggerthellales sp. (HG3A.0177)	DBP	0.000195	0.993	1	2334	OSA and BMI adjusted
Erysipelotrichales sp. (HG3A.1207)	DBP	0.036	0.085	0.45	2334	OSA and BMI adjusted
Erysipelotrichales sp. (HG3A.1207)	SBP	0.032	0.131	0.497	2334	OSA and BMI adjusted
Erysipelotrichales sp. (HG3A.1207)	HbA1c	-0.00326	0.865	0.972	2785	OSA and BMI adjusted
Eubacteriales sp. (HG3A.0069)	SBP	-0.00828	0.694	0.922	2334	OSA and BMI adjusted
Eubacteriales sp. (HG3A.0069)	HbA1c	-0.00466	0.808	0.972	2785	OSA and BMI adjusted
Eubacteriales sp. (HG3A.0069)	DBP	-0.0105	0.618	0.989	2334	OSA and BMI adjusted
Eubacteriales sp. (HG3A.0083)	SBP	-0.0252	0.231	0.622	2334	OSA and BMI adjusted
Eubacteriales sp. (HG3A.0083)	DBP	-0.0201	0.338	0.872	2334	OSA and BMI adjusted
Eubacteriales sp. (HG3A.0083)	HbA1c	0.008	0.681	0.972	2785	OSA and BMI adjusted
Eubacteriales sp. (HG3A.0084)	SBP	-0.0568	0.007	0.157	2334	OSA and BMI adjusted
Eubacteriales sp. (HG3A.0084)	DBP	-0.0479	0.023	0.305	2334	OSA and BMI adjusted
Eubacteriales sp. (HG3A.0084)	HbA1c	-0.0206	0.283	0.96	2785	OSA and BMI adjusted
Eubacteriales sp. (HG3A.0085)	SBP	-0.0519	0.014	0.168	2334	OSA and BMI adjusted
Eubacteriales sp. (HG3A.0085)	DBP	-0.0398	0.058	0.381	2334	OSA and BMI adjusted
Eubacteriales sp. (HG3A.0085)	HbA1c	-0.0226	0.24	0.94	2785	OSA and BMI adjusted
Eubacteriales sp. (HG3A.0100)	SBP	-0.063	0.003	0.093	2334	OSA and BMI adjusted
Eubacteriales sp. (HG3A.0100)	DBP	-0.0588	0.005	0.147	2334	OSA and BMI adjusted
Eubacteriales sp. (HG3A.0100)	HbA1c	0.000812	0.966	0.973	2785	OSA and BMI adjusted
Eubacteriales sp. (HG3A.0118)	SBP	-0.0182	0.386	0.827	2334	OSA and BMI adjusted
Eubacteriales sp. (HG3A.0118)	HbA1c	-0.0239	0.213	0.94	2785	OSA and BMI adjusted
Eubacteriales sp. (HG3A.0118)	DBP	-0.0108	0.608	0.989	2334	OSA and BMI adjusted
Eubacteriales sp. (HG3A.0120)	SBP	-0.0535	0.011	0.168	2334	OSA and BMI adjusted
Eubacteriales sp. (HG3A.0120)	DBP	-0.049	0.02	0.305	2334	OSA and BMI adjusted
Eubacteriales sp. (HG3A.0120)	HbA1c	-0.0313	0.103	0.94	2785	OSA and BMI adjusted
Eubacteriales sp. (HG3A.0123)	SBP	0.012	0.579	0.922	2334	OSA and BMI adjusted
Eubacteriales sp. (HG3A.0123)	HbA1c	-0.028	0.145	0.94	2785	OSA and BMI adjusted
Eubacteriales sp. (HG3A.0123)	DBP	0.003	0.903	0.989	2334	OSA and BMI adjusted
Eubacteriales sp. (HG3A.0149)	DBP	-0.0443	0.035	0.322	2334	OSA and BMI adjusted
Eubacteriales sp. (HG3A.0149)	SBP	-0.0325	0.122	0.497	2334	OSA and BMI adjusted
Eubacteriales sp. (HG3A.0149)	HbA1c	0.004	0.853	0.972	2785	OSA and BMI adjusted
Eubacteriales sp. (HG3A.0153)	SBP	-0.0118	0.574	0.922	2334	OSA and BMI adjusted
Eubacteriales sp. (HG3A.0153)	HbA1c	0.008	0.694	0.972	2785	OSA and BMI adjusted
Eubacteriales sp. (HG3A.0153)	DBP	0.006	0.779	0.989	2334	OSA and BMI adjusted
Eubacteriales sp. (HG3A.0156)	SBP	0.012	0.561	0.922	2334	OSA and BMI adjusted
Eubacteriales sp. (HG3A.0156)	HbA1c	-0.00367	0.849	0.972	2785	OSA and BMI adjusted
Eubacteriales sp. (HG3A.0156)	DBP	-0.00118	0.955	0.989	2334	OSA and BMI adjusted
Eubacteriales sp. (HG3A.0162)	SBP	-0.0425	0.043	0.327	2334	OSA and BMI adjusted
Eubacteriales sp. (HG3A.0162)	DBP	-0.0338	0.108	0.462	2334	OSA and BMI adjusted
Eubacteriales sp. (HG3A.0162)	HbA1c	-0.024	0.212	0.94	2785	OSA and BMI adjusted
Eubacteriales sp. (HG3A.0193)	SBP	-0.0359	0.087	0.455	2334	OSA and BMI adjusted
Eubacteriales sp. (HG3A.0193)	DBP	-0.035	0.096	0.462	2334	OSA and BMI adjusted
Eubacteriales sp. (HG3A.0193)	HbA1c	-0.0177	0.355	0.972	2785	OSA and BMI adjusted
Eubacteriales sp. (HG3A.0196)	DBP	-0.0811	0.000113	0.015	2334	OSA and BMI adjusted
Eubacteriales sp. (HG3A.0196)	SBP	-0.0773	0.000232	0.032	2334	OSA and BMI adjusted
Eubacteriales sp. (HG3A.0196)	HbA1c	0.024	0.213	0.94	2785	OSA and BMI adjusted
Eubacteriales sp. (HG3A.0197)	SBP	-0.00556	0.792	0.922	2334	OSA and BMI adjusted
Eubacteriales sp. (HG3A.0197)	HbA1c	0.003	0.871	0.972	2785	OSA and BMI adjusted
Eubacteriales sp. (HG3A.0197)	DBP	-0.000989	0.962	0.989	2334	OSA and BMI adjusted
Eubacteriales sp. (HG3A.0211)	DBP	0.033	0.113	0.465	2334	OSA and BMI adjusted
Eubacteriales sp. (HG3A.0211)	SBP	0.025	0.225	0.618	2334	OSA and BMI adjusted
Eubacteriales sp. (HG3A.0211)	HbA1c	-0.0299	0.12	0.94	2785	OSA and BMI adjusted
Eubacteriales sp. (HG3A.0215)	SBP	-0.0067	0.75	0.922	2334	OSA and BMI adjusted
Eubacteriales sp. (HG3A.0215)	HbA1c	-0.00484	0.801	0.972	2785	OSA and BMI adjusted
Eubacteriales sp. (HG3A.0215)	DBP	0.001	0.945	0.989	2334	OSA and BMI adjusted
Eubacteriales sp. (HG3A.0226)	SBP	-0.00641	0.76	0.922	2334	OSA and BMI adjusted
Eubacteriales sp. (HG3A.0226)	HbA1c	0.025	0.2	0.94	2785	OSA and BMI adjusted
Eubacteriales sp. (HG3A.0226)	DBP	-0.0042	0.842	0.989	2334	OSA and BMI adjusted
Eubacteriales sp. (HG3A.0229)	SBP	-0.00801	0.703	0.922	2334	OSA and BMI adjusted
Eubacteriales sp. (HG3A.0229)	HbA1c	-0.00271	0.888	0.972	2785	OSA and BMI adjusted
Eubacteriales sp. (HG3A.0229)	DBP	0.006	0.787	0.989	2334	OSA and BMI adjusted
Eubacteriales sp. (HG3A.0234)	DBP	-0.0198	0.347	0.872	2334	OSA and BMI adjusted
Eubacteriales sp. (HG3A.0234)	SBP	-0.00585	0.781	0.922	2334	OSA and BMI adjusted
Eubacteriales sp. (HG3A.0234)	HbA1c	0.026	0.172	0.94	2785	OSA and BMI adjusted
Eubacteriales sp. (HG3A.0242)	SBP	-0.0261	0.214	0.618	2334	OSA and BMI adjusted
Eubacteriales sp. (HG3A.0242)	DBP	-0.0253	0.228	0.744	2334	OSA and BMI adjusted
Eubacteriales sp. (HG3A.0242)	HbA1c	0.012	0.523	0.972	2785	OSA and BMI adjusted
Eubacteriales sp. (HG3A.0250)	SBP	-0.0345	0.101	0.494	2334	OSA and BMI adjusted
Eubacteriales sp. (HG3A.0250)	DBP	-0.028	0.183	0.627	2334	OSA and BMI adjusted
Eubacteriales sp. (HG3A.0250)	HbA1c	-0.00101	0.958	0.973	2785	OSA and BMI adjusted
Eubacteriales sp. (HG3A.0269)	DBP	-0.0312	0.138	0.51	2334	OSA and BMI adjusted
Eubacteriales sp. (HG3A.0269)	SBP	-0.0256	0.223	0.618	2334	OSA and BMI adjusted
Eubacteriales sp. (HG3A.0269)	HbA1c	-0.00851	0.658	0.972	2785	OSA and BMI adjusted
Eubacteriales sp. (HG3A.0291)	DBP	-0.0236	0.262	0.765	2334	OSA and BMI adjusted
Eubacteriales sp. (HG3A.0291)	SBP	-0.0163	0.439	0.848	2334	OSA and BMI adjusted
Eubacteriales sp. (HG3A.0291)	HbA1c	0.012	0.529	0.972	2785	OSA and BMI adjusted
Eubacteriales sp. (HG3A.0309)	SBP	-0.0104	0.619	0.922	2334	OSA and BMI adjusted
Eubacteriales sp. (HG3A.0309)	HbA1c	0.017	0.369	0.972	2785	OSA and BMI adjusted
Eubacteriales sp. (HG3A.0309)	DBP	-0.00695	0.741	0.989	2334	OSA and BMI adjusted
Eubacteriales sp. (HG3A.0311)	SBP	-0.0507	0.016	0.168	2334	OSA and BMI adjusted
Eubacteriales sp. (HG3A.0311)	DBP	-0.0475	0.024	0.305	2334	OSA and BMI adjusted
Eubacteriales sp. (HG3A.0311)	HbA1c	-0.0197	0.304	0.96	2785	OSA and BMI adjusted
Eubacteriales sp. (HG3A.0321)	SBP	-0.0143	0.497	0.893	2334	OSA and BMI adjusted
Eubacteriales sp. (HG3A.0321)	HbA1c	-0.00178	0.926	0.973	2785	OSA and BMI adjusted
Eubacteriales sp. (HG3A.0321)	DBP	-0.000804	0.97	0.989	2334	OSA and BMI adjusted
Eubacteriales sp. (HG3A.0329)	SBP	0.004	0.834	0.922	2334	OSA and BMI adjusted
Eubacteriales sp. (HG3A.0329)	HbA1c	-0.00917	0.633	0.972	2785	OSA and BMI adjusted
Eubacteriales sp. (HG3A.0329)	DBP	0.001	0.945	0.989	2334	OSA and BMI adjusted
Eubacteriales sp. (HG3A.0331)	SBP	-0.0384	0.067	0.37	2334	OSA and BMI adjusted
Eubacteriales sp. (HG3A.0331)	DBP	-0.03	0.154	0.554	2334	OSA and BMI adjusted
Eubacteriales sp. (HG3A.0331)	HbA1c	-0.00575	0.765	0.972	2785	OSA and BMI adjusted
Eubacteriales sp. (HG3A.0383)	SBP	0.004	0.862	0.922	2334	OSA and BMI adjusted
Eubacteriales sp. (HG3A.0383)	HbA1c	0.019	0.317	0.96	2785	OSA and BMI adjusted
Eubacteriales sp. (HG3A.0383)	DBP	0.014	0.502	0.986	2334	OSA and BMI adjusted
Eubacteriales sp. (HG3A.0419)	SBP	-0.0167	0.427	0.848	2334	OSA and BMI adjusted
Eubacteriales sp. (HG3A.0419)	DBP	-0.0172	0.415	0.905	2334	OSA and BMI adjusted
Eubacteriales sp. (HG3A.0419)	HbA1c	-0.00607	0.752	0.972	2785	OSA and BMI adjusted
Eubacteriales sp. (HG3A.0421)	SBP	0.007	0.742	0.922	2334	OSA and BMI adjusted
Eubacteriales sp. (HG3A.0421)	HbA1c	-0.0226	0.239	0.94	2785	OSA and BMI adjusted
Eubacteriales sp. (HG3A.0421)	DBP	0.014	0.506	0.986	2334	OSA and BMI adjusted
Eubacteriales sp. (HG3A.0439)	DBP	0.036	0.083	0.45	2334	OSA and BMI adjusted
Eubacteriales sp. (HG3A.0439)	SBP	0.034	0.105	0.496	2334	OSA and BMI adjusted
Eubacteriales sp. (HG3A.0439)	HbA1c	-0.00433	0.822	0.972	2785	OSA and BMI adjusted
Eubacteriales sp. (HG3A.0442)	SBP	0.006	0.764	0.922	2334	OSA and BMI adjusted
Eubacteriales sp. (HG3A.0442)	HbA1c	0.026	0.179	0.94	2785	OSA and BMI adjusted
Eubacteriales sp. (HG3A.0442)	DBP	-0.00422	0.841	0.989	2334	OSA and BMI adjusted
Eubacteriales sp. (HG3A.0468)	SBP	0.001	0.961	0.968	2334	OSA and BMI adjusted
Eubacteriales sp. (HG3A.0468)	HbA1c	0.01	0.602	0.972	2785	OSA and BMI adjusted
Eubacteriales sp. (HG3A.0468)	DBP	-0.000683	0.974	0.989	2334	OSA and BMI adjusted
Eubacteriales sp. (HG3A.0489)	SBP	-0.0112	0.593	0.922	2334	OSA and BMI adjusted
Eubacteriales sp. (HG3A.0489)	HbA1c	-0.0164	0.394	0.972	2785	OSA and BMI adjusted
Eubacteriales sp. (HG3A.0489)	DBP	-0.00712	0.735	0.989	2334	OSA and BMI adjusted
Eubacteriales sp. (HG3A.0506)	DBP	0.016	0.436	0.905	2334	OSA and BMI adjusted
Eubacteriales sp. (HG3A.0506)	SBP	-0.0018	0.932	0.953	2334	OSA and BMI adjusted
Eubacteriales sp. (HG3A.0506)	HbA1c	-0.0032	0.867	0.972	2785	OSA and BMI adjusted
Eubacteriales sp. (HG3A.0531)	SBP	-0.0409	0.052	0.328	2334	OSA and BMI adjusted
Eubacteriales sp. (HG3A.0531)	DBP	-0.0331	0.115	0.465	2334	OSA and BMI adjusted
Eubacteriales sp. (HG3A.0531)	HbA1c	0.028	0.149	0.94	2785	OSA and BMI adjusted
Eubacteriales sp. (HG3A.0548)	DBP	0.047	0.025	0.305	2334	OSA and BMI adjusted
Eubacteriales sp. (HG3A.0548)	SBP	0.024	0.258	0.65	2334	OSA and BMI adjusted
Eubacteriales sp. (HG3A.0548)	HbA1c	0.006	0.772	0.972	2785	OSA and BMI adjusted
Eubacteriales sp. (HG3A.0572)	SBP	0.013	0.549	0.922	2334	OSA and BMI adjusted
Eubacteriales sp. (HG3A.0572)	HbA1c	0.02	0.289	0.96	2785	OSA and BMI adjusted
Eubacteriales sp. (HG3A.0572)	DBP	0.005	0.818	0.989	2334	OSA and BMI adjusted
Eubacteriales sp. (HG3A.0609)	SBP	0.006	0.79	0.922	2334	OSA and BMI adjusted
Eubacteriales sp. (HG3A.0609)	HbA1c	-0.00685	0.721	0.972	2785	OSA and BMI adjusted
Eubacteriales sp. (HG3A.0609)	DBP	-0.00547	0.795	0.989	2334	OSA and BMI adjusted
Eubacteriales sp. (HG3A.0630)	HbA1c	-0.0134	0.484	0.972	2785	OSA and BMI adjusted
Eubacteriales sp. (HG3A.0630)	SBP	-0.000322	0.988	0.988	2334	OSA and BMI adjusted
Eubacteriales sp. (HG3A.0630)	DBP	-0.00874	0.678	0.989	2334	OSA and BMI adjusted
Eubacteriales sp. (HG3A.0635)	DBP	0.044	0.035	0.322	2334	OSA and BMI adjusted
Eubacteriales sp. (HG3A.0635)	SBP	0.042	0.045	0.327	2334	OSA and BMI adjusted
Eubacteriales sp. (HG3A.0635)	HbA1c	-0.0152	0.429	0.972	2785	OSA and BMI adjusted
Eubacteriales sp. (HG3A.0691)	SBP	0.02	0.343	0.758	2334	OSA and BMI adjusted
Eubacteriales sp. (HG3A.0691)	HbA1c	-0.0072	0.708	0.972	2785	OSA and BMI adjusted
Eubacteriales sp. (HG3A.0691)	DBP	0.005	0.809	0.989	2334	OSA and BMI adjusted
Eubacteriales sp. (HG3A.0703)	SBP	0.004	0.862	0.922	2334	OSA and BMI adjusted
Eubacteriales sp. (HG3A.0703)	HbA1c	0.011	0.583	0.972	2785	OSA and BMI adjusted
Eubacteriales sp. (HG3A.0703)	DBP	0.007	0.753	0.989	2334	OSA and BMI adjusted
Eubacteriales sp. (HG3A.0718)	SBP	0.005	0.81	0.922	2334	OSA and BMI adjusted
Eubacteriales sp. (HG3A.0718)	HbA1c	0.022	0.255	0.96	2785	OSA and BMI adjusted
Eubacteriales sp. (HG3A.0718)	DBP	0.007	0.738	0.989	2334	OSA and BMI adjusted
Eubacteriales sp. (HG3A.0786)	SBP	-0.0168	0.425	0.848	2334	OSA and BMI adjusted
Eubacteriales sp. (HG3A.0786)	DBP	-0.0186	0.376	0.872	2334	OSA and BMI adjusted
Eubacteriales sp. (HG3A.0786)	HbA1c	0.029	0.137	0.94	2785	OSA and BMI adjusted
Eubacteriales sp. (HG3A.0829)	DBP	-0.0378	0.072	0.422	2334	OSA and BMI adjusted
Eubacteriales sp. (HG3A.0829)	SBP	-0.0232	0.269	0.659	2334	OSA and BMI adjusted
Eubacteriales sp. (HG3A.0829)	HbA1c	0.00066	0.973	0.973	2785	OSA and BMI adjusted
Eubacteriales sp. (HG3A.0956)	DBP	0.019	0.365	0.872	2334	OSA and BMI adjusted
Eubacteriales sp. (HG3A.0956)	SBP	0.015	0.475	0.88	2334	OSA and BMI adjusted
Eubacteriales sp. (HG3A.0956)	HbA1c	-0.00928	0.629	0.972	2785	OSA and BMI adjusted
Eubacteriales sp. (HG3A.0978)	SBP	0.024	0.252	0.65	2334	OSA and BMI adjusted
Eubacteriales sp. (HG3A.0978)	HbA1c	0.007	0.712	0.972	2785	OSA and BMI adjusted
Eubacteriales sp. (HG3A.0978)	DBP	-0.000795	0.97	0.989	2334	OSA and BMI adjusted
Eubacteriales sp. (HG3A.1019)	SBP	-0.00943	0.654	0.922	2334	OSA and BMI adjusted
Eubacteriales sp. (HG3A.1019)	HbA1c	0.007	0.716	0.972	2785	OSA and BMI adjusted
Eubacteriales sp. (HG3A.1019)	DBP	-0.0121	0.564	0.989	2334	OSA and BMI adjusted
Eubacteriales sp. (HG3A.1026)	SBP	0.021	0.314	0.717	2334	OSA and BMI adjusted
Eubacteriales sp. (HG3A.1026)	DBP	0.019	0.37	0.872	2334	OSA and BMI adjusted
Eubacteriales sp. (HG3A.1026)	HbA1c	0.032	0.095	0.94	2785	OSA and BMI adjusted
Eubacteriales sp. (HG3A.1294)	DBP	0.019	0.36	0.872	2334	OSA and BMI adjusted
Eubacteriales sp. (HG3A.1294)	SBP	-0.00331	0.875	0.922	2334	OSA and BMI adjusted
Eubacteriales sp. (HG3A.1294)	HbA1c	-0.00738	0.701	0.972	2785	OSA and BMI adjusted
Eubacteriales sp. (HG3A.1379)	DBP	-0.0644	0.002	0.1	2334	OSA and BMI adjusted
Eubacteriales sp. (HG3A.1379)	SBP	-0.0554	0.008	0.164	2334	OSA and BMI adjusted
Eubacteriales sp. (HG3A.1379)	HbA1c	-0.0146	0.447	0.972	2785	OSA and BMI adjusted
Eubacterium sp. (HG3A.0214)	SBP	-0.00961	0.648	0.922	2334	OSA and BMI adjusted
Eubacterium sp. (HG3A.0214)	HbA1c	-0.00597	0.756	0.972	2785	OSA and BMI adjusted
Eubacterium sp. (HG3A.0214)	DBP	-0.0115	0.585	0.989	2334	OSA and BMI adjusted
Firmicutes sp. (HG3A.0301)	DBP	-0.0573	0.006	0.147	2334	OSA and BMI adjusted
Firmicutes sp. (HG3A.0301)	SBP	-0.051	0.015	0.168	2334	OSA and BMI adjusted
Firmicutes sp. (HG3A.0301)	HbA1c	-0.0131	0.495	0.972	2785	OSA and BMI adjusted
Firmicutes sp. (HG3A.0341)	SBP	0.012	0.577	0.922	2334	OSA and BMI adjusted
Firmicutes sp. (HG3A.0341)	HbA1c	0.005	0.779	0.972	2785	OSA and BMI adjusted
Firmicutes sp. (HG3A.0341)	DBP	0.01	0.619	0.989	2334	OSA and BMI adjusted
Firmicutes sp. (HG3A.0397)	SBP	0.004	0.837	0.922	2334	OSA and BMI adjusted
Firmicutes sp. (HG3A.0397)	HbA1c	0.005	0.794	0.972	2785	OSA and BMI adjusted
Firmicutes sp. (HG3A.0397)	DBP	0.005	0.818	0.989	2334	OSA and BMI adjusted
Firmicutes sp. (HG3A.0398)	SBP	-0.00433	0.837	0.922	2334	OSA and BMI adjusted
Firmicutes sp. (HG3A.0398)	HbA1c	0.003	0.871	0.972	2785	OSA and BMI adjusted
Firmicutes sp. (HG3A.0398)	DBP	0.005	0.81	0.989	2334	OSA and BMI adjusted
Firmicutes sp. (HG3A.1085)	DBP	0.029	0.172	0.602	2334	OSA and BMI adjusted
Firmicutes sp. (HG3A.1085)	SBP	0.01	0.62	0.922	2334	OSA and BMI adjusted
Firmicutes sp. (HG3A.1085)	HbA1c	0.012	0.527	0.972	2785	OSA and BMI adjusted
Flavonifractor plautii (HG3A.0079)	SBP	0.016	0.439	0.848	2334	OSA and BMI adjusted
Flavonifractor plautii (HG3A.0079)	HbA1c	-0.0308	0.109	0.94	2785	OSA and BMI adjusted
Flavonifractor plautii (HG3A.0079)	DBP	0.008	0.707	0.989	2334	OSA and BMI adjusted
Fusicatenibacter saccharivorans (HG3A.0004)	SBP	0.009	0.654	0.922	2334	OSA and BMI adjusted
Fusicatenibacter saccharivorans (HG3A.0004)	HbA1c	-0.000774	0.968	0.973	2785	OSA and BMI adjusted
Fusicatenibacter saccharivorans (HG3A.0004)	DBP	-0.000907	0.966	0.989	2334	OSA and BMI adjusted
Galacturonate Degradation I	SBP	-0.0141	0.502	0.893	2334	OSA and BMI adjusted
Galacturonate Degradation I	SBP	-0.0141	0.502	0.893	2334	OSA and BMI adjusted
Galacturonate Degradation I	SBP	-0.0141	0.502	0.893	2334	OSA and BMI adjusted
Galacturonate Degradation I	SBP	-0.0141	0.502	0.893	2334	OSA and BMI adjusted
Galacturonate Degradation I	SBP	-0.0141	0.502	0.893	2334	OSA and BMI adjusted
Galacturonate Degradation I	SBP	-0.0141	0.502	0.893	2334	OSA and BMI adjusted
Galacturonate Degradation I	HbA1c	-0.0303	0.115	0.94	2785	OSA and BMI adjusted
Galacturonate Degradation I	HbA1c	-0.0303	0.115	0.94	2785	OSA and BMI adjusted
Galacturonate Degradation I	HbA1c	-0.0303	0.115	0.94	2785	OSA and BMI adjusted
Galacturonate Degradation I	HbA1c	-0.0303	0.115	0.94	2785	OSA and BMI adjusted
Galacturonate Degradation I	HbA1c	-0.0303	0.115	0.94	2785	OSA and BMI adjusted
Galacturonate Degradation I	HbA1c	-0.0303	0.115	0.94	2785	OSA and BMI adjusted
Galacturonate Degradation I	DBP	-0.00117	0.956	0.989	2334	OSA and BMI adjusted
Galacturonate Degradation I	DBP	-0.00117	0.956	0.989	2334	OSA and BMI adjusted
Galacturonate Degradation I	DBP	-0.00117	0.956	0.989	2334	OSA and BMI adjusted
Galacturonate Degradation I	DBP	-0.00117	0.956	0.989	2334	OSA and BMI adjusted
Galacturonate Degradation I	DBP	-0.00117	0.956	0.989	2334	OSA and BMI adjusted
Galacturonate Degradation I	DBP	-0.00117	0.956	0.989	2334	OSA and BMI adjusted
Intestinibacillus sp. Marseille-P4005 (HG3A.0168)	SBP	0.047	0.024	0.221	2334	OSA and BMI adjusted
Intestinibacillus sp. Marseille-P4005 (HG3A.0168)	DBP	0.035	0.1	0.462	2334	OSA and BMI adjusted
Intestinibacillus sp. Marseille-P4005 (HG3A.0168)	HbA1c	-0.0139	0.468	0.972	2785	OSA and BMI adjusted
Intestinimonas massiliensis (HG3A.0198)	SBP	-0.032	0.128	0.497	2334	OSA and BMI adjusted
Intestinimonas massiliensis (HG3A.0198)	DBP	-0.0192	0.362	0.872	2334	OSA and BMI adjusted
Intestinimonas massiliensis (HG3A.0198)	HbA1c	-0.0204	0.288	0.96	2785	OSA and BMI adjusted
Lachnospiraceae sp. (HG3A.0018)	DBP	0.045	0.032	0.322	2334	OSA and BMI adjusted
Lachnospiraceae sp. (HG3A.0018)	SBP	0.028	0.187	0.581	2334	OSA and BMI adjusted
Lachnospiraceae sp. (HG3A.0018)	HbA1c	0.017	0.388	0.972	2785	OSA and BMI adjusted
Lachnospiraceae sp. (HG3A.0855)	SBP	0.003	0.872	0.922	2334	OSA and BMI adjusted
Lachnospiraceae sp. (HG3A.0855)	HbA1c	0.026	0.184	0.94	2785	OSA and BMI adjusted
Lachnospiraceae sp. (HG3A.0855)	DBP	0.012	0.582	0.989	2334	OSA and BMI adjusted
Lysine Degradation II	SBP	0.043	0.04	0.32	2334	OSA and BMI adjusted
Lysine Degradation II	SBP	0.043	0.04	0.32	2334	OSA and BMI adjusted
Lysine Degradation II	SBP	0.043	0.04	0.32	2334	OSA and BMI adjusted
Lysine Degradation II	SBP	0.043	0.04	0.32	2334	OSA and BMI adjusted
Lysine Degradation II	SBP	0.043	0.04	0.32	2334	OSA and BMI adjusted
Lysine Degradation II	SBP	0.043	0.04	0.32	2334	OSA and BMI adjusted
Lysine Degradation II	DBP	0.027	0.194	0.647	2334	OSA and BMI adjusted
Lysine Degradation II	DBP	0.027	0.194	0.647	2334	OSA and BMI adjusted
Lysine Degradation II	DBP	0.027	0.194	0.647	2334	OSA and BMI adjusted
Lysine Degradation II	DBP	0.027	0.194	0.647	2334	OSA and BMI adjusted
Lysine Degradation II	DBP	0.027	0.194	0.647	2334	OSA and BMI adjusted
Lysine Degradation II	DBP	0.027	0.194	0.647	2334	OSA and BMI adjusted
Lysine Degradation II	HbA1c	0.034	0.073	0.94	2785	OSA and BMI adjusted
Lysine Degradation II	HbA1c	0.034	0.073	0.94	2785	OSA and BMI adjusted
Lysine Degradation II	HbA1c	0.034	0.073	0.94	2785	OSA and BMI adjusted
Lysine Degradation II	HbA1c	0.034	0.073	0.94	2785	OSA and BMI adjusted
Lysine Degradation II	HbA1c	0.034	0.073	0.94	2785	OSA and BMI adjusted
Lysine Degradation II	HbA1c	0.034	0.073	0.94	2785	OSA and BMI adjusted
Mediterraneibacter glycyrrhizinilyticus (HG3A.0314)	SBP	0.03	0.155	0.55	2334	OSA and BMI adjusted
Mediterraneibacter glycyrrhizinilyticus (HG3A.0314)	DBP	0.02	0.343	0.872	2334	OSA and BMI adjusted
Mediterraneibacter glycyrrhizinilyticus (HG3A.0314)	HbA1c	-0.0136	0.479	0.972	2785	OSA and BMI adjusted
Oscillibacter sp. (HG3A.0734)	SBP	-0.0676	0.001	0.059	2334	OSA and BMI adjusted
Oscillibacter sp. (HG3A.0734)	DBP	-0.067	0.001	0.099	2334	OSA and BMI adjusted
Oscillibacter sp. (HG3A.0734)	HbA1c	-0.0101	0.599	0.972	2785	OSA and BMI adjusted
Oscillospiraceae sp. (HG3A.0072)	SBP	-0.0413	0.049	0.328	2334	OSA and BMI adjusted
Oscillospiraceae sp. (HG3A.0072)	DBP	-0.0314	0.135	0.51	2334	OSA and BMI adjusted
Oscillospiraceae sp. (HG3A.0072)	HbA1c	-0.00705	0.714	0.972	2785	OSA and BMI adjusted
Oscillospiraceae sp. (HG3A.0207)	SBP	-0.052	0.013	0.168	2334	OSA and BMI adjusted
Oscillospiraceae sp. (HG3A.0207)	DBP	-0.0383	0.069	0.422	2334	OSA and BMI adjusted
Oscillospiraceae sp. (HG3A.0207)	HbA1c	0.008	0.666	0.972	2785	OSA and BMI adjusted
Oscillospiraceae sp. (HG3A.0223)	SBP	-0.0494	0.019	0.183	2334	OSA and BMI adjusted
Oscillospiraceae sp. (HG3A.0223)	DBP	-0.0402	0.056	0.381	2334	OSA and BMI adjusted
Oscillospiraceae sp. (HG3A.0223)	HbA1c	-0.0374	0.052	0.94	2785	OSA and BMI adjusted
Oscillospiraceae sp. (HG3A.0437)	SBP	0.009	0.678	0.922	2334	OSA and BMI adjusted
Oscillospiraceae sp. (HG3A.0437)	HbA1c	0.016	0.402	0.972	2785	OSA and BMI adjusted
Oscillospiraceae sp. (HG3A.0437)	DBP	0.004	0.856	0.989	2334	OSA and BMI adjusted
Oscillospiraceae sp. (HG3A.0445)	SBP	-0.0587	0.005	0.143	2334	OSA and BMI adjusted
Oscillospiraceae sp. (HG3A.0445)	DBP	-0.0575	0.006	0.147	2334	OSA and BMI adjusted
Oscillospiraceae sp. (HG3A.0445)	HbA1c	0.004	0.816	0.972	2785	OSA and BMI adjusted
Oscillospiraceae sp. (HG3A.1270)	HbA1c	-0.0275	0.152	0.94	2785	OSA and BMI adjusted
Oscillospiraceae sp. (HG3A.1270)	SBP	-0.0015	0.943	0.957	2334	OSA and BMI adjusted
Oscillospiraceae sp. (HG3A.1270)	DBP	0.006	0.78	0.989	2334	OSA and BMI adjusted
Pediococcus acidilactici (HG3A.1468)	SBP	0.033	0.113	0.497	2334	OSA and BMI adjusted
Pediococcus acidilactici (HG3A.1468)	HbA1c	0.02	0.303	0.96	2785	OSA and BMI adjusted
Pediococcus acidilactici (HG3A.1468)	DBP	0.012	0.556	0.989	2334	OSA and BMI adjusted
Propionate Production II	SBP	0.012	0.579	0.922	2334	OSA and BMI adjusted
Propionate Production II	SBP	0.012	0.579	0.922	2334	OSA and BMI adjusted
Propionate Production II	SBP	0.012	0.579	0.922	2334	OSA and BMI adjusted
Propionate Production II	SBP	0.012	0.579	0.922	2334	OSA and BMI adjusted
Propionate Production II	SBP	0.012	0.579	0.922	2334	OSA and BMI adjusted
Propionate Production II	SBP	0.012	0.579	0.922	2334	OSA and BMI adjusted
Propionate Production II	HbA1c	-0.0123	0.523	0.972	2785	OSA and BMI adjusted
Propionate Production II	HbA1c	-0.0123	0.523	0.972	2785	OSA and BMI adjusted
Propionate Production II	HbA1c	-0.0123	0.523	0.972	2785	OSA and BMI adjusted
Propionate Production II	HbA1c	-0.0123	0.523	0.972	2785	OSA and BMI adjusted
Propionate Production II	HbA1c	-0.0123	0.523	0.972	2785	OSA and BMI adjusted
Propionate Production II	HbA1c	-0.0123	0.523	0.972	2785	OSA and BMI adjusted
Propionate Production II	DBP	-0.00477	0.821	0.989	2334	OSA and BMI adjusted
Propionate Production II	DBP	-0.00477	0.821	0.989	2334	OSA and BMI adjusted
Propionate Production II	DBP	-0.00477	0.821	0.989	2334	OSA and BMI adjusted
Propionate Production II	DBP	-0.00477	0.821	0.989	2334	OSA and BMI adjusted
Propionate Production II	DBP	-0.00477	0.821	0.989	2334	OSA and BMI adjusted
Propionate Production II	DBP	-0.00477	0.821	0.989	2334	OSA and BMI adjusted
Ribose Degradation	SBP	0.028	0.177	0.576	2334	OSA and BMI adjusted
Ribose Degradation	SBP	0.028	0.177	0.576	2334	OSA and BMI adjusted
Ribose Degradation	SBP	0.028	0.177	0.576	2334	OSA and BMI adjusted
Ribose Degradation	SBP	0.028	0.177	0.576	2334	OSA and BMI adjusted
Ribose Degradation	SBP	0.028	0.177	0.576	2334	OSA and BMI adjusted
Ribose Degradation	SBP	0.028	0.177	0.576	2334	OSA and BMI adjusted
Ribose Degradation	HbA1c	-0.0066	0.731	0.972	2785	OSA and BMI adjusted
Ribose Degradation	HbA1c	-0.0066	0.731	0.972	2785	OSA and BMI adjusted
Ribose Degradation	HbA1c	-0.0066	0.731	0.972	2785	OSA and BMI adjusted
Ribose Degradation	HbA1c	-0.0066	0.731	0.972	2785	OSA and BMI adjusted
Ribose Degradation	HbA1c	-0.0066	0.731	0.972	2785	OSA and BMI adjusted
Ribose Degradation	HbA1c	-0.0066	0.731	0.972	2785	OSA and BMI adjusted
Ribose Degradation	DBP	0.013	0.54	0.989	2334	OSA and BMI adjusted
Ribose Degradation	DBP	0.013	0.54	0.989	2334	OSA and BMI adjusted
Ribose Degradation	DBP	0.013	0.54	0.989	2334	OSA and BMI adjusted
Ribose Degradation	DBP	0.013	0.54	0.989	2334	OSA and BMI adjusted
Ribose Degradation	DBP	0.013	0.54	0.989	2334	OSA and BMI adjusted
Ribose Degradation	DBP	0.013	0.54	0.989	2334	OSA and BMI adjusted
Roseburia inulinivorans (HG3A.0036)	SBP	0.017	0.432	0.848	2334	OSA and BMI adjusted
Roseburia inulinivorans (HG3A.0036)	HbA1c	-0.00755	0.694	0.972	2785	OSA and BMI adjusted
Roseburia inulinivorans (HG3A.0036)	DBP	0.012	0.572	0.989	2334	OSA and BMI adjusted
Roseburia sp. AM59-24XD (HG3A.0391)	SBP	0.01	0.626	0.922	2334	OSA and BMI adjusted
Roseburia sp. AM59-24XD (HG3A.0391)	HbA1c	0.009	0.651	0.972	2785	OSA and BMI adjusted
Roseburia sp. AM59-24XD (HG3A.0391)	DBP	0.006	0.772	0.989	2334	OSA and BMI adjusted
Ruminococcus sp. AM42-11 (HG3A.0002)	SBP	0.026	0.225	0.618	2334	OSA and BMI adjusted
Ruminococcus sp. AM42-11 (HG3A.0002)	DBP	0.021	0.328	0.872	2334	OSA and BMI adjusted
Ruminococcus sp. AM42-11 (HG3A.0002)	HbA1c	0.006	0.76	0.972	2785	OSA and BMI adjusted
Serine Degradation	SBP	-0.0044	0.834	0.922	2334	OSA and BMI adjusted
Serine Degradation	SBP	-0.0044	0.834	0.922	2334	OSA and BMI adjusted
Serine Degradation	SBP	-0.0044	0.834	0.922	2334	OSA and BMI adjusted
Serine Degradation	SBP	-0.0044	0.834	0.922	2334	OSA and BMI adjusted
Serine Degradation	SBP	-0.0044	0.834	0.922	2334	OSA and BMI adjusted
Serine Degradation	SBP	-0.0044	0.834	0.922	2334	OSA and BMI adjusted
Serine Degradation	HbA1c	-0.0306	0.111	0.94	2785	OSA and BMI adjusted
Serine Degradation	HbA1c	-0.0306	0.111	0.94	2785	OSA and BMI adjusted
Serine Degradation	HbA1c	-0.0306	0.111	0.94	2785	OSA and BMI adjusted
Serine Degradation	HbA1c	-0.0306	0.111	0.94	2785	OSA and BMI adjusted
Serine Degradation	HbA1c	-0.0306	0.111	0.94	2785	OSA and BMI adjusted
Serine Degradation	HbA1c	-0.0306	0.111	0.94	2785	OSA and BMI adjusted
Serine Degradation	DBP	-0.00831	0.693	0.989	2334	OSA and BMI adjusted
Serine Degradation	DBP	-0.00831	0.693	0.989	2334	OSA and BMI adjusted
Serine Degradation	DBP	-0.00831	0.693	0.989	2334	OSA and BMI adjusted
Serine Degradation	DBP	-0.00831	0.693	0.989	2334	OSA and BMI adjusted
Serine Degradation	DBP	-0.00831	0.693	0.989	2334	OSA and BMI adjusted
Serine Degradation	DBP	-0.00831	0.693	0.989	2334	OSA and BMI adjusted
Staphylococcus aureus (HG3A.1538)	SBP	0.039	0.063	0.37	2334	OSA and BMI adjusted
Staphylococcus aureus (HG3A.1538)	DBP	0.017	0.419	0.905	2334	OSA and BMI adjusted
Staphylococcus aureus (HG3A.1538)	HbA1c	-0.00875	0.649	0.972	2785	OSA and BMI adjusted
Threonine Degradation I	SBP	0.053	0.011	0.168	2334	OSA and BMI adjusted
Threonine Degradation I	SBP	0.053	0.011	0.168	2334	OSA and BMI adjusted
Threonine Degradation I	SBP	0.053	0.011	0.168	2334	OSA and BMI adjusted
Threonine Degradation I	SBP	0.053	0.011	0.168	2334	OSA and BMI adjusted
Threonine Degradation I	SBP	0.053	0.011	0.168	2334	OSA and BMI adjusted
Threonine Degradation I	SBP	0.053	0.011	0.168	2334	OSA and BMI adjusted
Threonine Degradation I	DBP	0.043	0.04	0.328	2334	OSA and BMI adjusted
Threonine Degradation I	DBP	0.043	0.04	0.328	2334	OSA and BMI adjusted
Threonine Degradation I	DBP	0.043	0.04	0.328	2334	OSA and BMI adjusted
Threonine Degradation I	DBP	0.043	0.04	0.328	2334	OSA and BMI adjusted
Threonine Degradation I	DBP	0.043	0.04	0.328	2334	OSA and BMI adjusted
Threonine Degradation I	DBP	0.043	0.04	0.328	2334	OSA and BMI adjusted
Threonine Degradation I	HbA1c	-0.000957	0.96	0.973	2785	OSA and BMI adjusted
Threonine Degradation I	HbA1c	-0.000957	0.96	0.973	2785	OSA and BMI adjusted
Threonine Degradation I	HbA1c	-0.000957	0.96	0.973	2785	OSA and BMI adjusted
Threonine Degradation I	HbA1c	-0.000957	0.96	0.973	2785	OSA and BMI adjusted
Threonine Degradation I	HbA1c	-0.000957	0.96	0.973	2785	OSA and BMI adjusted
Threonine Degradation I	HbA1c	-0.000957	0.96	0.973	2785	OSA and BMI adjusted
Threonine Degradation II	SBP	0.03	0.16	0.55	2334	OSA and BMI adjusted
Threonine Degradation II	SBP	0.03	0.16	0.55	2334	OSA and BMI adjusted
Threonine Degradation II	SBP	0.03	0.16	0.55	2334	OSA and BMI adjusted
Threonine Degradation II	SBP	0.03	0.16	0.55	2334	OSA and BMI adjusted
Threonine Degradation II	SBP	0.03	0.16	0.55	2334	OSA and BMI adjusted
Threonine Degradation II	SBP	0.03	0.16	0.55	2334	OSA and BMI adjusted
Threonine Degradation II	HbA1c	-0.00277	0.885	0.972	2785	OSA and BMI adjusted
Threonine Degradation II	HbA1c	-0.00277	0.885	0.972	2785	OSA and BMI adjusted
Threonine Degradation II	HbA1c	-0.00277	0.885	0.972	2785	OSA and BMI adjusted
Threonine Degradation II	HbA1c	-0.00277	0.885	0.972	2785	OSA and BMI adjusted
Threonine Degradation II	HbA1c	-0.00277	0.885	0.972	2785	OSA and BMI adjusted
Threonine Degradation II	HbA1c	-0.00277	0.885	0.972	2785	OSA and BMI adjusted
Threonine Degradation II	DBP	-0.00157	0.941	0.989	2334	OSA and BMI adjusted
Threonine Degradation II	DBP	-0.00157	0.941	0.989	2334	OSA and BMI adjusted
Threonine Degradation II	DBP	-0.00157	0.941	0.989	2334	OSA and BMI adjusted
Threonine Degradation II	DBP	-0.00157	0.941	0.989	2334	OSA and BMI adjusted
Threonine Degradation II	DBP	-0.00157	0.941	0.989	2334	OSA and BMI adjusted
Threonine Degradation II	DBP	-0.00157	0.941	0.989	2334	OSA and BMI adjusted
Traorella massiliensis (HG3A.0669)	SBP	0.007	0.744	0.922	2334	OSA and BMI adjusted
Traorella massiliensis (HG3A.0669)	HbA1c	-0.00495	0.796	0.972	2785	OSA and BMI adjusted
Traorella massiliensis (HG3A.0669)	DBP	-0.00278	0.895	0.989	2334	OSA and BMI adjusted
Urea Degradation	SBP	0.018	0.402	0.846	2334	OSA and BMI adjusted
Urea Degradation	SBP	0.018	0.402	0.846	2334	OSA and BMI adjusted
Urea Degradation	SBP	0.018	0.402	0.846	2334	OSA and BMI adjusted
Urea Degradation	SBP	0.018	0.402	0.846	2334	OSA and BMI adjusted
Urea Degradation	SBP	0.018	0.402	0.846	2334	OSA and BMI adjusted
Urea Degradation	SBP	0.018	0.402	0.846	2334	OSA and BMI adjusted
Urea Degradation	HbA1c	0.019	0.322	0.96	2785	OSA and BMI adjusted
Urea Degradation	HbA1c	0.019	0.322	0.96	2785	OSA and BMI adjusted
Urea Degradation	HbA1c	0.019	0.322	0.96	2785	OSA and BMI adjusted
Urea Degradation	HbA1c	0.019	0.322	0.96	2785	OSA and BMI adjusted
Urea Degradation	HbA1c	0.019	0.322	0.96	2785	OSA and BMI adjusted
Urea Degradation	HbA1c	0.019	0.322	0.96	2785	OSA and BMI adjusted
Urea Degradation	DBP	0.015	0.477	0.97	2334	OSA and BMI adjusted
Urea Degradation	DBP	0.015	0.477	0.97	2334	OSA and BMI adjusted
Urea Degradation	DBP	0.015	0.477	0.97	2334	OSA and BMI adjusted
Urea Degradation	DBP	0.015	0.477	0.97	2334	OSA and BMI adjusted
Urea Degradation	DBP	0.015	0.477	0.97	2334	OSA and BMI adjusted
Urea Degradation	DBP	0.015	0.477	0.97	2334	OSA and BMI adjusted
Victivallis vadensis (HG3A.0689)	SBP	0.007	0.756	0.922	2334	OSA and BMI adjusted
Victivallis vadensis (HG3A.0689)	HbA1c	-0.0123	0.523	0.972	2785	OSA and BMI adjusted
Victivallis vadensis (HG3A.0689)	DBP	-0.00337	0.873	0.989	2334	OSA and BMI adjusted
